# The Target ALS Global Natural History Study: Cross-platform proteomics to accelerate biofluid biomarker and drug target discovery in amyotrophic lateral sclerosis

**DOI:** 10.64898/2026.06.13.26355379

**Authors:** Daisuke Yasui, Daniel Weatherill, Laura Dugom, Sophia Weiner, Lathika Gopalakrishnan, Huy Tran, Björn Oskarsson, Kyra Nagle, Timothy Miller, Gilbert Gutierrez, John Ravits, Benjamin Hoover, Matthew Harms, Neil Shneider, Lizzi Neylon, Whitney Dailey, Shafeeq Ladha, Cassandra Holmes, Joseph Lee, Nicholas Streicher, Shakti Nayar, Brent T. Harris, Manish Raisinghani, Henrik Zetterberg, Johan Gobom, Amy Easton, Robert Bowser, Cindy V. Ly

## Abstract

Amyotrophic lateral sclerosis (ALS) is a fatal, rapidly progressive neurodegenerative disease of motor neurons for which therapeutics are limited. Improved biomarkers are imperative to improve patient care and therapeutic development. Here, we employed 35-plex isobaric tandem mass tag labeling based on isobutyl-proline reporter group (TMTpro) to perform unbiased proteomic analysis of cerebrospinal fluid (CSF) and plasma from control (n= 28, n= 31) and sporadic ALS (sALS) (n= 39, n= 41), from the Target ALS Global Natural History Study (TALS GNHS). We identified 2,875 proteins in CSF and 1,118 proteins in plasma and identified known and novel differentially expressed proteins (DEPs) between controls and sALS, some of which were orthogonally validated using immunoassay. Comparison of TMTpro-MS and Olink proximity extension assay proteomics revealed common and non-overlapping differentially expressed proteins illustrating strengths unique to each platform. This initial cross-sectional proteomic study of biofluids from the TALS GNHS, with unrestricted availability of study results to the research community, highlights the potential of this resource as a potent platform for ALS biomarker discovery.

## Supplemental Table 3 for "The Target ALS Global Natural History Study: Cross-platform proteomics to accelerate biofluid biomarker and drug target discovery in amyotrophic lateral sclerosis"

### Sheet: TMT MS HCvs.sALS
Entrez Gene ID	Uniprot ID	HC average	HC STD	HC CV	sALS average	sALS STD	sALS CV	p value	adj FDR	log2FC
DPEP2	Q9H4A9	0.613315	0.134416	21.9163	0.949608	0.237034	24.9613	7.42364e-10	7.7577e-07	0.336293
NEFH	P12036	0.458106	0.101398	22.1342	1.92344	1.12763	58.6258	1.30465e-09	9.08906e-07	1.46534
NEFM	P07197	0.303027	0.0711434	23.4776	1.56668	0.93885	59.9263	5.59561e-10	1.16948e-06	1.26365
NEFL	P07196	0.301783	0.185948	61.6164	1.26405	0.817299	64.657	1.36428e-08	7.12836e-06	0.962271
APOD	P05090	0.690689	0.118248	17.1203	1.10409	0.372037	33.6962	6.3274e-08	2.20404e-05	0.413401
CHI3L1	P36222	0.632675	0.172366	27.244	0.91256	0.196052	21.4838	6.26924e-08	2.62054e-05	0.279885
SHH	Q15465	0.517626	0.112092	21.6549	0.907274	0.377275	41.5834	2.84135e-07	8.48345e-05	0.389647
CHI3L2	Q15782	0.528093	0.20269	38.3816	1.06488	0.523695	49.1786	4.94511e-07	0.000129191	0.536791
NEO1	Q92859	1.325	0.106894	8.06746	1.1608	0.142484	12.2746	1.26948e-06	0.000294802	-0.164197
SERPINA3	P01011	0.480672	0.13261	27.5884	0.702416	0.20967	29.8499	1.93203e-06	0.000403795	0.221744
NELL2	Q99435	1.77424	0.22396	12.6229	1.4192	0.329214	23.1971	2.1704e-06	0.000412375	-0.355035
DCC	P43146	1.578	0.195601	12.3954	1.27352	0.282478	22.1809	2.49783e-06	0.000435039	-0.304486
H6PD	O95479	0.557034	0.0995982	17.8801	0.735704	0.180455	24.5283	3.24594e-06	0.000521848	0.17867
NFASC	O94856	1.35468	0.113203	8.35641	1.15902	0.202831	17.5002	5.55202e-06	0.000725233	-0.195661
IL1R2	P27930	0.543801	0.155028	28.5083	0.867527	0.350807	40.4375	5.22188e-06	0.000727581	0.323726
PTPRG	P23470	1.46863	0.160974	10.9609	1.25402	0.187674	14.9657	5.18648e-06	0.000774267	-0.214604
NTRK3	Q16288	1.40809	0.147739	10.4922	1.20995	0.180452	14.914	7.03859e-06	0.000817259	-0.19814
ITGAM	P11215	0.683494	0.117277	17.1584	0.845282	0.152349	18.0235	7.58165e-06	0.000833981	0.161787
GPNMB	Q14956	0.618816	0.17357	28.0487	1.13172	0.588728	52.0207	6.93537e-06	0.000852643	0.512903
MANEAL	Q5VSG8	1.44488	0.183168	12.6771	1.22884	0.180884	14.7199	1.32906e-05	0.00138887	-0.216041
NGFR	P08138	0.888626	0.193225	21.7442	1.1369	0.234641	20.6387	1.41882e-05	0.00141206	0.248271
CYTL1	Q9NRR1	0.746257	0.215351	28.8574	1.06585	0.337053	31.6229	1.52255e-05	0.00144642	0.319597
SERPINI1	Q99574	1.43997	0.204363	14.1922	1.16604	0.274593	23.5492	1.73413e-05	0.0015758	-0.273931
APOC2	P02655	0.538468	0.135497	25.1634	0.808641	0.317124	39.2169	1.87281e-05	0.00163091	0.270173
LYZ	P61626	0.573907	0.142005	24.7436	0.796982	0.250625	31.4468	2.37795e-05	0.00198796	0.223075
APOC1	P02654	0.734442	0.174328	23.7361	1.10024	0.446385	40.5717	2.85094e-05	0.00220684	0.365797
MEGF9	Q9H1U4	1.39401	0.14995	10.7567	1.20463	0.190674	15.8285	2.80178e-05	0.0022522	-0.189386
SIRPA	P78324	1.65716	0.250191	15.0976	1.35337	0.300168	22.1793	3.26052e-05	0.00234982	-0.303792
NRXN1	Q9ULB1	1.78623	0.345648	19.3507	1.40974	0.320498	22.7345	3.39013e-05	0.00236179	-0.376485
TGFBR1	P36897	0.684697	0.135369	19.7707	0.845472	0.154914	18.3228	3.23229e-05	0.00241267	0.160775
CDH19	Q9H159	0.7335	0.130822	17.8353	0.950751	0.260901	27.4416	4.25842e-05	0.00261768	0.217251
CHIT1	Q13231	0.405311	0.18394	45.3825	1.87753	1.81212	96.5159	4.15707e-05	0.00263281	1.47222
NME3	Q13232	0.894282	0.10832	12.1126	1.02156	0.124311	12.1688	3.90737e-05	0.00263432	0.127275
NICOL1	Q5BLP8	1.73153	0.247863	14.3147	1.41988	0.32673	23.0112	4.10262e-05	0.00267952	-0.311658
CD48	P09326	0.62924	0.153183	24.3441	0.913326	0.354807	38.8478	5.04796e-05	0.00301435	0.284086
NRXN3	Q9Y4C0	1.80801	0.248084	13.7214	1.48893	0.354687	23.8215	5.98325e-05	0.00347361	-0.319071
RTN4RL1	Q86UN2	1.78265	0.452224	25.368	1.31163	0.41801	31.8695	6.55239e-05	0.00360381	-0.471026
DPP10	Q8N608	1.48386	0.172865	11.6497	1.26025	0.252702	20.0517	6.73555e-05	0.00360957	-0.223604
MEGF8	Q7Z7M0	1.55092	0.366526	23.6328	1.20246	0.247506	20.5834	7.77337e-05	0.0036103	-0.348464
PRSS2	P07478	0.516655	0.219995	42.5807	0.922892	0.517118	56.0323	6.45647e-05	0.00364703	0.406237
ICAM1	P05362	0.632197	0.0977072	15.4552	0.75816	0.142643	18.8144	6.99278e-05	0.00365373	0.125963
LRRN1	Q6UXK5	1.25216	0.163518	13.0588	1.07889	0.161525	14.9713	7.18578e-05	0.00366299	-0.173269
CACNA2D1	P54289	1.74574	0.277807	15.9134	1.4273	0.33275	23.3132	7.74811e-05	0.00368035	-0.31844
CPA1	P15085	0.592006	0.170695	28.8333	0.903159	0.400452	44.3391	7.59834e-05	0.00369315	0.311153
ALCAM	Q13740	1.2479	0.116308	9.32033	1.11814	0.131211	11.7347	7.58338e-05	0.00377363	-0.129757
CFL2	Q9Y281	0.808831	0.121277	14.9942	0.969447	0.189651	19.5628	8.96915e-05	0.00407511	0.160617
PRCP	P42785	1.48264	0.375976	25.3585	1.11674	0.303264	27.1562	9.68064e-05	0.00421511	-0.365898
NRCAM	Q92823	1.68038	0.196701	11.7058	1.4277	0.295513	20.6985	9.57331e-05	0.00425707	-0.252678
APOB	P04114	0.329137	0.155966	47.3863	0.605707	0.365249	60.3014	0.000109664	0.00458395	0.27657
NRXN2	Q9P2S2	1.59778	0.22584	14.1346	1.33347	0.294372	22.0757	0.000108542	0.00462966	-0.264311
GBE1	Q04446	0.737391	0.226188	30.6741	1.17427	0.469117	39.9495	0.00011548	0.00464142	0.436884
JAML	Q86YT9	0.654389	0.22183	33.8989	0.952149	0.36285	38.1085	0.000113842	0.00466529	0.29776
RTN4RL2	Q86UN3	1.72569	0.310533	17.9947	1.38303	0.366611	26.5077	0.000120573	0.00466661	-0.342659
SLITRK1	Q96PX8	1.95573	0.478991	24.4917	1.4944	0.392674	26.2764	0.000118554	0.00467504	-0.461334
AZGP1	P25311	0.551876	0.167025	30.2651	0.777647	0.286164	36.7988	0.000161105	0.00590717	0.225771
TXNDC5	Q8NBS9	0.901074	0.0575383	6.38552	0.978551	0.0979131	10.0059	0.000159083	0.00593719	0.0774763
ADGRL1	O94910	1.41847	0.157801	11.1247	1.2387	0.205462	16.5869	0.000156435	0.00594452	-0.179771
PCSK2	P16519	1.83633	0.391563	21.3232	1.44899	0.377393	26.0453	0.000165269	0.0059554	-0.387338
LRP1B	Q9NZR2	1.34123	0.180473	13.4557	1.16051	0.182572	15.732	0.000179249	0.00634968	-0.18072
IDS	P22304	1.48059	0.32669	22.0649	1.17652	0.276488	23.5004	0.000210085	0.00731797	-0.304066
ENG	P17813	0.684693	0.119341	17.4299	0.827355	0.176174	21.2937	0.000220286	0.0075475	0.142663
PFN1	P07737	0.684793	0.137136	20.0259	0.848794	0.204793	24.1276	0.00024082	0.00811796	0.164001
C1QC	P02747	0.733152	0.101333	13.8215	0.840167	0.123504	14.7	0.000267909	0.0087489	0.107015
CCL2	P13500	0.669644	0.151296	22.5935	0.876034	0.277575	31.6854	0.000273019	0.00877862	0.20639
NTNG2	Q96CW9	1.61222	0.322628	20.0114	1.28815	0.35368	27.4563	0.000266599	0.0088443	-0.324067
ITGA6	P23229	0.689609	0.10567	15.3231	0.813911	0.156638	19.2451	0.000280308	0.00887641	0.124302
TMEFF1	Q8IYR6	1.24967	0.138677	11.0971	1.10119	0.17544	15.9318	0.00028801	0.00898418	-0.148479
MAN1B1	Q9UKM7	2.07162	0.549913	26.5451	1.58388	0.438349	27.6756	0.000311811	0.0094447	-0.487734
LASP1	Q14847	0.759091	0.118526	15.6142	0.982538	0.32712	33.2934	0.000311323	0.00956861	0.223447
EPHA4	P54764	1.71102	0.241984	14.1427	1.43656	0.346978	24.1534	0.000342512	0.00967365	-0.274456
ADAM23	O75077	1.453	0.193443	13.3133	1.2508	0.238808	19.0925	0.000331333	0.00975333	-0.202203
SEMA7A	O75326	1.69555	0.372853	21.9901	1.32337	0.423094	31.9709	0.000351022	0.00978182	-0.372181
BSG	P35613	1.3995	0.168978	12.0742	1.22577	0.202935	16.5557	0.000341787	0.00978541	-0.173734
CA3	P07451	0.60012	0.634634	105.751	1.79456	1.60088	89.2076	0.000338985	0.00983997	1.19444
ART3	Q13508	1.23575	0.254688	20.6099	1.02161	0.161978	15.8552	0.000329829	0.00984775	-0.214145
PCSK9	Q8NBP7	1.3209	0.359093	27.1855	1.02927	0.199799	19.4117	0.000391429	0.0104883	-0.291629
MAMDC2	Q7Z304	0.666596	0.136124	20.4208	0.820877	0.197829	24.0997	0.000382385	0.0105156	0.154281
TPI1	P60174	1.54344	0.286266	18.5473	1.29351	0.230391	17.8113	0.000388989	0.0105583	-0.24993
HAAO	P46952	0.649819	0.158269	24.3558	0.841278	0.200124	23.788	0.00044252	0.0112789	0.191458
FSTL3	O95633	0.619284	0.111233	17.9615	0.736354	0.144689	19.6494	0.000428854	0.0113456	0.11707
DPP6	P42658	1.51769	0.291409	19.2009	1.25679	0.263759	20.9866	0.000440029	0.0113538	-0.260895
APOF	Q13790	0.453964	0.170201	37.4921	0.658021	0.231885	35.2397	0.000435458	0.0113763	0.204057
TIMP2	P16035	0.785854	0.0873017	11.1091	0.888552	0.13789	15.5185	0.000463759	0.0116778	0.102698
CNTNAP4	Q9C0A0	1.53682	0.270859	17.6247	1.2756	0.305288	23.9328	0.000511896	0.0117567	-0.261212
FAP	Q12884	0.569175	0.0870892	15.3009	0.69678	0.187665	26.9332	0.000518212	0.0117724	0.127605
GGT1	P19440	0.700918	0.135025	19.264	0.902073	0.260436	28.8709	0.000499754	0.0118692	0.201154
CX3CL1	P78423	1.83497	0.471578	25.6995	1.42232	0.413845	29.0964	0.000511267	0.0118728	-0.412647
RTN4R	Q9BZR6	1.79524	0.405038	22.5618	1.41926	0.417802	29.4379	0.000509138	0.0119562	-0.375976
NXPH1	P58417	1.57169	0.237514	15.112	1.32631	0.305575	23.0395	0.000498306	0.0119708	-0.24538
CHGB	P05060	1.78192	0.236227	13.2569	1.53769	0.302775	19.6902	0.000482315	0.0120005	-0.244222
AJAP1	Q9UKB5	1.45878	0.244651	16.7709	1.22313	0.273665	22.3742	0.000498287	0.0121095	-0.235654
CNTNAP2	Q9UHC6	1.57354	0.220518	14.0141	1.30634	0.366867	28.0836	0.000494867	0.0121679	-0.267205
SEMA6D	Q8NFY4	1.27508	0.141801	11.121	1.13919	0.159498	14.001	0.000544902	0.0122456	-0.135894
EPDR1	Q9UM22	1.59221	0.327911	20.5947	1.2578	0.420617	33.4407	0.000569176	0.0125219	-0.334409
L1CAM	P32004	1.61291	0.271583	16.8381	1.36839	0.266824	19.4992	0.000580048	0.0126281	-0.244523
RBP4	P02753	0.544978	0.150564	27.6275	0.776426	0.347468	44.7522	0.000568093	0.012631	0.231448
ICAM3	P32942	0.550593	0.13366	24.2756	0.822729	0.427987	52.0204	0.000600342	0.0128032	0.272137
ICAM5	Q9UMF0	1.56496	0.33489	21.3993	1.25733	0.348417	27.7108	0.000598858	0.0129032	-0.307626
NCAN	O14594	1.76146	0.365359	20.7417	1.43676	0.352504	24.5346	0.000622496	0.0131416	-0.324702
CAPG	P40121	0.620057	0.164605	26.5468	0.845074	0.332353	39.3283	0.000636416	0.0131694	0.225017
PLA2R1	Q13018	0.663468	0.137158	20.6729	0.862849	0.298944	34.6461	0.000630368	0.0131747	0.199381
SLC12A2	P55011	0.973205	0.174743	17.9554	1.14328	0.209773	18.3484	0.000654552	0.0132817	0.170073
PTPRM	P28827	1.12825	0.120514	10.6816	1.0215	0.117147	11.4681	0.000667306	0.0132826	-0.106746
IGFBP3	P17936	0.729507	0.120435	16.5091	0.857588	0.169736	19.7923	0.000651371	0.0133467	0.128081
C1QTNF3	Q9BXJ4	2.36719	0.81836	34.571	1.69217	0.633918	37.4618	0.000665355	0.0133711	-0.675019
OTUB1	Q96FW1	0.770706	0.174626	22.6579	0.974432	0.286466	29.3982	0.000686252	0.0134044	0.203725
GPLD1	P80108	0.60255	0.135421	22.4747	0.810511	0.318244	39.2646	0.000681056	0.0134284	0.207961
SEZ6	Q53EL9	1.5101	0.272972	18.0764	1.26533	0.277247	21.9111	0.000704142	0.0135014	-0.244776
TMEM132C	Q8N3T6	1.29952	0.241382	18.5747	1.11387	0.131963	11.8473	0.000697716	0.0135021	-0.18565
CNTN3	Q9P232	1.34396	0.169411	12.6054	1.17462	0.217392	18.5074	0.000717824	0.0135158	-0.169338
CADM3	Q8N126	1.49289	0.282049	18.8928	1.25822	0.232217	18.456	0.000726469	0.0135564	-0.23467
NTNG1	Q9Y2I2	1.54238	0.307708	19.9502	1.27777	0.280213	21.9299	0.000715198	0.0135888	-0.264614
NTM	Q9P121	1.59862	0.191206	11.9607	1.41302	0.233299	16.5107	0.000740477	0.0136956	-0.1856
GRIA2	P42262	1.86283	0.324207	17.4039	1.53435	0.429832	28.0139	0.000754798	0.013838	-0.328483
SEMA4D	Q92854	1.38273	0.382005	27.6268	1.08572	0.238826	21.997	0.000770857	0.0140095	-0.29701
THBS3	P49746	0.568163	0.34546	60.803	0.988987	0.366249	37.0327	0.00078148	0.0140801	0.420824
LILRB1	Q8NHL6	0.695954	0.158111	22.7186	0.857398	0.192459	22.4469	0.00083198	0.0141369	0.161444
MAP1B	P46821	0.860163	0.135667	15.7723	1.11551	0.411613	36.8992	0.000831929	0.0142519	0.255344
TBCA	O75347	0.907202	0.151371	16.6855	1.06354	0.210626	19.8043	0.000831059	0.0143547	0.156336
EXTL2	Q9UBQ6	1.77486	0.294806	16.6101	1.51272	0.304112	20.1036	0.000829373	0.0144449	-0.262135
ULBP2	Q9BZM5	1.7135	0.487714	28.4631	1.31425	0.395644	30.1042	0.000828409	0.0145494	-0.399248
LILRB4	Q8NHJ6	0.754978	0.138294	18.3176	0.879298	0.146171	16.6237	0.000822622	0.0145702	0.12432
B3GNT8	Q7Z7M8	0.66271	0.141578	21.3635	0.864328	0.30963	35.8232	0.000816702	0.014589	0.201618
ENPP4	Q9Y6X5	1.18844	0.270859	22.7912	0.967066	0.224192	23.1827	0.000896736	0.0148744	-0.221372
PTHLH	P12272	1.72046	0.398251	23.148	1.37248	0.399037	29.0741	0.000883151	0.0148854	-0.347974
TPM2	P07951	0.651126	0.262188	40.2669	1.01694	0.56459	55.5186	0.000890863	0.0148952	0.365813
YWHAB	P31946	0.72562	0.133061	18.3375	0.849605	0.155641	18.3192	0.000921349	0.0150439	0.123985
CZIB	Q9NWV4	0.722052	0.121994	16.8955	0.931819	0.298579	32.0426	0.000918675	0.0151184	0.209767
UNC5C	O95185	1.14719	0.108646	9.47062	1.04963	0.117723	11.2156	0.00093673	0.0151765	-0.0975554
EFNB2	P52799	1.35589	0.129127	9.52342	1.22593	0.175989	14.3556	0.000965637	0.0155245	-0.129961
AOC3	Q16853	0.527674	0.105204	19.9373	0.656172	0.193125	29.4321	0.000995104	0.0158761	0.128498
CNTN1	Q12860	1.34536	0.23694	17.6117	1.15758	0.183215	15.8275	0.00101856	0.0158864	-0.187777
LUM	P51884	0.568546	0.157403	27.6851	0.748603	0.264144	35.2849	0.00101136	0.0158928	0.180058
PREP	P48147	2.01512	0.328384	16.296	1.73672	0.314115	18.0867	0.00100967	0.0159865	-0.278393
C1QTNF1	Q9BXJ1	1.38135	0.473504	34.2782	1.02815	0.285345	27.7533	0.00111245	0.016848	-0.353206
IGKV1-39	P01597	0.616079	0.254323	41.281	1.04272	0.479581	45.9932	0.00111044	0.0169404	0.426643
NTRK2	Q16620	1.31382	0.1199	9.1261	1.16107	0.235984	20.3248	0.00110749	0.0170195	-0.152753
WFDC2	Q14508	1.35518	0.234882	17.3321	1.16319	0.208911	17.9602	0.00113375	0.0170471	-0.191995
LINGO1	Q96FE5	1.7909	0.45649	25.4895	1.39757	0.465246	33.2896	0.00110313	0.017078	-0.393324
CBLN4	Q9NTU7	1.83259	0.379574	20.7125	1.46507	0.49692	33.9179	0.00114465	0.0170879	-0.36752
APOA2	P02652	0.769553	0.23916	31.0778	1.10332	0.532584	48.2712	0.00118295	0.0175344	0.333763
PTPRR	Q15256	1.55995	0.359076	23.0184	1.27333	0.305876	24.0217	0.00125661	0.0184951	-0.286618
SELL	P14151	0.694859	0.11107	15.9846	0.826419	0.202153	24.4614	0.00128609	0.0187967	0.13156
SLC39A10	Q9ULF5	1.62929	0.314496	19.3027	1.36786	0.304346	22.2497	0.00129733	0.0188293	-0.261423
FABP1	P07148	0.511636	0.210215	41.0867	0.755468	0.320664	42.4458	0.00132478	0.0189643	0.243832
NEGR1	Q7Z3B1	1.62196	0.209228	12.8997	1.40277	0.319649	22.787	0.00132017	0.0190287	-0.219185
SPINK6	Q6UWN8	2.65287	1.26936	47.8488	1.6804	0.959273	57.0859	0.00135681	0.0191603	-0.972465
SAA4	P35542	0.637326	0.244456	38.3565	0.895465	0.380122	42.4497	0.00136779	0.0191858	0.258139
TFPI	P10646	0.610516	0.105372	17.2594	0.735915	0.194391	26.4148	0.00135647	0.0192859	0.125399
CANT1	Q8WVQ1	1.33073	0.147736	11.1019	1.20097	0.165727	13.7994	0.00139246	0.0194017	-0.129761
TNFSF8	P32971	0.894091	0.161066	18.0145	1.04096	0.195618	18.7922	0.00140971	0.0195119	0.146867
GOLIM4	O00461	1.18094	0.130375	11.0399	1.06622	0.147656	13.8485	0.00143027	0.0195376	-0.114721
TMEM132A	Q24JP5	1.59346	0.285121	17.8932	1.36674	0.250408	18.3215	0.00144054	0.0195502	-0.226719
CALCA	P01258	0.734926	0.140628	19.135	0.945554	0.263253	27.8412	0.0014302	0.0196652	0.210628
SERPINB1	P30740	0.811263	0.0661487	8.1538	0.920597	0.184671	20.0599	0.00148133	0.0199741	0.109334
SLITRK5	O94991	1.45989	0.19879	13.6168	1.25523	0.30253	24.1015	0.00153702	0.0205922	-0.204657
ROBO1	Q9Y6N7	1.44782	0.192765	13.3142	1.25802	0.274104	21.7885	0.00157573	0.0209763	-0.189793
APOM	O95445	0.517416	0.179689	34.7282	0.716946	0.309223	43.1306	0.00164668	0.0217821	0.19953
SPOCK1	Q08629	1.23094	0.178364	14.4901	1.09178	0.154655	14.1654	0.00166891	0.0219373	-0.139164
CPN2	P22792	0.402062	0.150419	37.4119	0.563599	0.247432	43.9021	0.00168347	0.0219903	0.161537
SPARCL1	Q14515	1.45708	0.370751	25.4447	1.19062	0.231499	19.4436	0.00170132	0.0220855	-0.266466
CPPED1	Q9BRF8	0.876617	0.201722	23.0114	1.10384	0.358057	32.4374	0.00177629	0.0229164	0.227223
CDH5	P33151	0.681483	0.11882	17.4355	0.800011	0.176633	22.0788	0.00181435	0.0232637	0.118528
GFRA3	O60609	0.773134	0.223808	28.9482	0.978262	0.288993	29.5415	0.00185081	0.0234435	0.205128
CAPN2	P17655	0.800259	0.197309	24.6556	1.18841	0.639801	53.8368	0.00184707	0.0235388	0.38815
FHIT	P49789	0.69079	0.215914	31.256	0.984008	0.342848	34.842	0.00189746	0.0237466	0.293218
NUTF2	P61970	1.87476	0.354999	18.9357	1.59428	0.331748	20.8087	0.00189103	0.0238088	-0.280485
PEPD	P12955	0.595232	0.129259	21.7157	0.755509	0.264214	34.9717	0.00194959	0.0242538	0.160276
LUZP2	Q86TE4	1.30032	0.191787	14.7492	1.1327	0.230071	20.3117	0.00201671	0.0245054	-0.167626
ADGRL3	Q9HAR2	1.26524	0.194954	15.4085	1.10576	0.201797	18.2497	0.00198359	0.0245308	-0.159482
EGFR	P00533	1.09073	0.133925	12.2784	0.983314	0.132501	13.4749	0.00201111	0.0245802	-0.107417
EFNA2	Q9P0M2	1.85146	0.431352	23.2979	1.46149	0.390884	26.7456	0.00203696	0.0246083	-0.389978
REG1A	P05451	0.484395	0.141958	29.3062	0.634385	0.234024	36.8898	0.00200248	0.0246188	0.14999
FRRS1L	Q9P0K9	1.75727	0.356916	20.3109	1.44936	0.421064	29.0517	0.0021098	0.0250538	-0.307911
PTPRF	P10586	1.20803	0.109637	9.07563	1.09715	0.171147	15.5992	0.0021488	0.0250893	-0.110885
SORCS3	Q9UPU3	1.46325	0.225761	15.4287	1.2796	0.234624	18.3358	0.00212599	0.0251035	-0.183658
CHRD	Q9H2X0	1.35365	0.211951	15.6577	1.19289	0.181392	15.206	0.00210463	0.0251352	-0.16076
TKT	P29401	0.918998	0.202057	21.9867	1.20904	0.501363	41.4677	0.00216648	0.0251553	0.290047
PLXNB1	O43157	1.15244	0.141488	12.2773	1.04836	0.108716	10.3701	0.00209617	0.0251781	-0.104081
CD58	P19256	0.789594	0.141638	17.9381	0.899222	0.129671	14.4204	0.00214693	0.0252083	0.109628
PLXDC1	Q8IUK5	1.71106	0.281761	16.467	1.47682	0.310077	20.9962	0.00219359	0.0253293	-0.234243
CTSL	P07711	1.21571	0.176638	14.5297	1.07105	0.189418	17.6853	0.00226757	0.0260397	-0.144654
INPP1	P49441	0.898902	0.224729	25.0004	1.27656	0.50201	39.3253	0.00230337	0.0263063	0.377657
MILR1	Q7Z6M3	0.79028	0.168565	21.3298	0.968073	0.283703	29.306	0.00233052	0.0264716	0.177793
LTA4H	P09960	1.50658	0.334949	22.2325	1.82112	0.47257	25.9495	0.0023835	0.0269271	0.31454
TMEM132B	Q14DG7	1.58437	0.254233	16.0463	1.35174	0.343576	25.4173	0.0023998	0.0269655	-0.232634
NSG2	Q9Y328	1.32565	0.318008	23.9889	1.06729	0.292127	27.3709	0.00246883	0.0271572	-0.258358
CACNA2D2	Q9NY47	1.41169	0.245312	17.3771	1.23334	0.1925	15.608	0.00246189	0.0272241	-0.178349
EFNB3	Q15768	1.29112	0.200211	15.5069	1.12873	0.214842	19.0339	0.00248882	0.0272337	-0.162382
PDGFA	P04085	0.827641	0.140981	17.0341	1.00099	0.259368	25.9111	0.00244319	0.0273063	0.173351
FABP3	P05413	0.859408	0.227012	26.4149	1.05483	0.276598	26.222	0.00250907	0.0273122	0.195426
NUCB2	P80303	0.849101	0.113122	13.3225	0.944694	0.13228	14.0024	0.0024615	0.0273645	0.0955931
NPTXR	O95502	1.80167	0.398562	22.1218	1.48524	0.408414	27.4981	0.00252841	0.0273802	-0.316429
PODXL2	Q9NZ53	1.49675	0.214936	14.3602	1.319	0.242022	18.349	0.00254304	0.0273967	-0.177756
SLPI	P03973	0.585034	0.12996	22.2141	0.721374	0.220944	30.6282	0.0026144	0.0277366	0.136339
GGT5	P36269	0.775618	0.152021	19.6	0.900429	0.169478	18.8219	0.00260616	0.0277902	0.124811
PLD3	Q8IV08	1.39493	0.197289	14.1433	1.23039	0.227313	18.4749	0.00260063	0.0278734	-0.164548
NPTX1	Q15818	1.7397	0.265823	15.2798	1.50075	0.355056	23.6586	0.00266101	0.0280884	-0.238949
FBXO2	Q9UK22	0.836173	0.179877	21.5119	1.0929	0.455519	41.6797	0.00267719	0.0281172	0.256731
PTPRS	Q13332	1.15243	0.0888369	7.70869	1.06856	0.129879	12.1545	0.00277336	0.0286947	-0.0838628
CPN1	P15169	0.393354	0.154956	39.3936	0.557472	0.269382	48.322	0.00276474	0.0287478	0.164118
LRP1	Q07954	1.08913	0.101597	9.32822	1.01318	0.0910591	8.98747	0.00276431	0.028887	-0.0759558
EFNA3	P52797	1.47098	0.305011	20.7353	1.22316	0.338338	27.6611	0.00280738	0.0289036	-0.24782
TOR1AIP2	Q8NFQ8	0.743512	0.164917	22.1808	0.929784	0.243162	26.1525	0.0028487	0.0290429	0.186272
SERPINA5	P05154	0.601105	0.147778	24.5844	0.775468	0.298534	38.4973	0.0028441	0.0291381	0.174362
ANPEP	P15144	0.686599	0.0887755	12.9298	0.785799	0.168329	21.4213	0.00301053	0.0303962	0.0992007
YIPF3	Q9GZM5	1.18377	0.165737	14.0008	1.06154	0.146697	13.8192	0.00300905	0.0305287	-0.122225
VSTM2B	A6NLU5	1.5178	0.464739	30.6193	1.20446	0.29575	24.5547	0.00313865	0.0313865	-0.313344
POMGNT1	Q8WZA1	1.60912	0.400467	24.8872	1.3357	0.27066	20.2635	0.00312509	0.0314012	-0.273424
DSC2	Q02487	0.874563	0.107096	12.2456	0.959338	0.115561	12.0459	0.00317333	0.0314325	0.0847748
TMPRSS5	Q9H3S3	0.62447	0.168275	26.9468	0.769127	0.214663	27.9099	0.00316754	0.0315246	0.144657
AMBP	P02760	0.452803	0.156749	34.6174	0.620276	0.28243	45.5329	0.00321632	0.0317081	0.167473
BMPR2	Q13873	1.42774	0.191316	13.3999	1.26231	0.251196	19.8997	0.00345946	0.0333192	-0.165431
MMP14	P50281	0.715087	0.121836	17.0379	0.842111	0.182851	21.7134	0.00340202	0.0333813	0.127024
VCL	P18206	0.705574	0.188418	26.7042	0.923156	0.380608	41.229	0.00344083	0.0334481	0.217582
MAPK1	P28482	0.493791	0.135294	27.399	0.652326	0.278697	42.7236	0.00345738	0.0334533	0.158535
KLKB1	P03952	0.511839	0.163414	31.9268	0.694697	0.316608	45.575	0.003431	0.0335084	0.182858
TNFRSF1A	P19438	0.833159	0.0961927	11.5455	0.932212	0.166791	17.8919	0.00349657	0.0335221	0.0990532
ADAM22	Q9P0K1	1.59091	0.261733	16.4518	1.39109	0.266732	19.1743	0.00351964	0.0335892	-0.199821
CACHD1	Q5VU97	1.27282	0.256105	20.121	1.07378	0.273189	25.4419	0.00356568	0.033874	-0.199049
F2	P00734	0.521622	0.158813	30.446	0.669297	0.237594	35.499	0.00360692	0.0339571	0.147675
LCN2	P80188	0.570392	0.137093	24.0349	0.732165	0.286691	39.1566	0.00360337	0.0340771	0.161773
ROBO4	Q8WZ75	0.816145	0.143072	17.5302	0.930075	0.163062	17.5322	0.00375376	0.0348683	0.11393
IGFBP5	P24593	0.707232	0.0765967	10.8305	0.809936	0.18879	23.3092	0.00378884	0.0348841	0.102704
SEZ6L	Q9BYH1	1.99417	0.706711	35.4389	1.53946	0.383597	24.9177	0.0037389	0.0348853	-0.454708
APOC3	P02656	0.847205	0.275493	32.5179	1.10104	0.409606	37.2019	0.00377645	0.0349238	0.253831
CHL1	O00533	1.72413	0.26094	15.1345	1.49558	0.355899	23.7967	0.00373396	0.0349954	-0.22855
RNPEP	Q9H4A4	0.820486	0.202104	24.6322	1.04525	0.395169	37.8062	0.00384175	0.0352161	0.224765
FAM3C	Q92520	1.74625	0.4195	24.0228	1.45328	0.34498	23.7379	0.0039436	0.0355264	-0.29297
LRRC4B	Q9NT99	1.27248	0.193471	15.2042	1.12663	0.198932	17.6573	0.00404959	0.0355615	-0.145854
F11	P03951	0.426219	0.145111	34.046	0.561962	0.222696	39.6283	0.00394005	0.0356481	0.135743
GSTP1	P09211	0.85025	0.17696	20.8127	1.02183	0.288134	28.1979	0.00404545	0.035675	0.171578
PRRT3	Q5FWE3	1.52264	0.376409	24.7208	1.26001	0.310713	24.6597	0.00401217	0.0356827	-0.262636
PTPA	Q15257	0.73218	0.0852837	11.6479	0.860917	0.243321	28.2631	0.00402994	0.0356889	0.128737
TPM4	P67936	0.646811	0.1896	29.313	0.965109	0.470173	48.7171	0.00398086	0.0357082	0.318298
SCN3B	Q9NY72	1.8197	0.530962	29.1786	1.44491	0.451473	31.2458	0.00392988	0.0357107	-0.374789
HEBP2	Q9Y5Z4	0.849539	0.117626	13.8458	0.979665	0.230588	23.5374	0.00408587	0.03573	0.130126
ENPEP	Q07075	0.64971	0.149977	23.0837	0.821666	0.220833	26.8762	0.00411003	0.0357915	0.171956
GPT	P24298	0.833278	0.452883	54.3496	1.56152	1.38269	88.5477	0.00392355	0.0358089	0.728242
HAVCR2	Q8TDQ0	0.808868	0.160952	19.8984	0.94137	0.19912	21.1522	0.00400952	0.0358115	0.132501
TGOLN2	O43493	1.36957	0.164458	12.008	1.23707	0.196469	15.8819	0.00413358	0.0358472	-0.132509
TNR	Q92752	1.14806	0.15275	13.3051	1.03716	0.144551	13.9372	0.00422301	0.0360249	-0.1109
TMEM132D	Q14C87	1.8615	0.403454	21.6736	1.5441	0.461907	29.9142	0.00424167	0.036037	-0.317393
SEZ6L2	Q6UXD5	1.5437	0.281857	18.2586	1.34018	0.26216	19.5616	0.00419254	0.0360593	-0.203518
TNFSF13B	Q9Y275	0.873229	0.295098	33.7938	1.16001	0.407871	35.1611	0.00417926	0.0360936	0.286778
LOXL1	Q08397	0.662662	0.209192	31.5685	1.04481	0.475937	45.5523	0.00422132	0.0361581	0.382151
LRRTM2	O43300	1.29646	0.130355	10.0547	1.16718	0.221863	19.0085	0.00431583	0.0365185	-0.129285
CRTAC1	Q9NQ79	1.41381	0.181463	12.835	1.24868	0.271794	21.7665	0.00436557	0.0367905	-0.165137
MAT2B	Q9NZL9	0.923668	0.116182	12.5783	1.07969	0.260132	24.0931	0.00445703	0.0374104	0.156025
UFC1	Q9Y3C8	0.928837	0.106978	11.5174	1.22213	0.447954	36.6535	0.00449393	0.0375693	0.293296
GPR37L1	O60883	1.53161	0.278489	18.1827	1.32564	0.282474	21.3085	0.00453579	0.0377682	-0.20597
GDA	Q9Y2T3	1.7925	0.263032	14.674	1.54777	0.411601	26.5931	0.00458745	0.0380467	-0.244726
YWHAG	P61981	0.854949	0.110743	12.9532	1.07447	0.434396	40.4289	0.00463122	0.0382579	0.219521
CRIP1	P50238	1.4812	0.809077	54.6232	2.13278	0.998963	46.8384	0.00478084	0.0388792	0.651586
F10	P00742	0.595797	0.115045	19.3095	0.701671	0.178311	25.4124	0.00477068	0.0389481	0.105874
ATOX1	O00244	0.746163	0.228198	30.5829	0.945937	0.274485	29.0172	0.004757	0.0389888	0.199775
IGSF21	Q96ID5	1.5492	0.188898	12.1933	1.38551	0.265518	19.1638	0.00474984	0.0390833	-0.163683
CNTN4	Q8IWV2	1.33622	0.160685	12.0253	1.20744	0.197489	16.356	0.00487758	0.0395121	-0.128785
HEPACAM	Q14CZ8	1.19647	0.258392	21.5962	1.02407	0.198473	19.3808	0.00490148	0.0395525	-0.172397
UGP2	Q16851	0.565774	0.145642	25.742	1.00255	0.658896	65.7219	0.00496845	0.0399387	0.436777
C1QA	P02745	0.703705	0.128664	18.2838	0.798489	0.134659	16.8642	0.00521738	0.041779	0.0947837
CALR	P27797	1.24452	0.111073	8.92498	1.15357	0.144496	12.5259	0.00525282	0.0419023	-0.0909441
PLA2G7	Q13093	0.857499	0.221346	25.813	1.19823	0.670334	55.9437	0.00528123	0.0419687	0.340732
C7	P10643	0.671935	0.17079	25.4176	0.803857	0.199662	24.838	0.00536354	0.0424614	0.131922
APMAP	Q9HDC9	0.734933	0.220238	29.967	0.944654	0.367595	38.9132	0.00539988	0.0425878	0.209721
PECAM1	P16284	0.794131	0.118745	14.9528	0.914944	0.219017	23.9378	0.00559977	0.0427136	0.120813
NECTIN1	Q15223	1.35284	0.316382	23.3864	1.15688	0.187258	16.1865	0.00564933	0.0427794	-0.195964
GP1BA	P07359	0.474928	0.161164	33.9345	0.610101	0.221772	36.35	0.00559373	0.0428238	0.135173
MSN	P26038	0.725115	0.145065	20.0058	0.843726	0.191684	22.7188	0.00569625	0.0428243	0.118611
BPNT1	O95861	0.791941	0.189233	23.8948	0.971921	0.264965	27.2621	0.00555695	0.0428562	0.179979
KIAA0319L	Q8IZA0	1.47645	0.402246	27.2442	1.22507	0.24624	20.1001	0.00551901	0.0428801	-0.251378
F13A1	P00488	0.555489	0.147258	26.5096	0.694817	0.245473	35.3291	0.00564578	0.042908	0.139328
GC	P02774	0.576008	0.175251	30.425	0.736266	0.278081	37.769	0.00568966	0.0429292	0.160258
RELN	P78509	1.9223	0.48497	25.2287	1.5788	0.470624	29.809	0.00558792	0.0429366	-0.343499
PON1	P27169	0.524315	0.24414	46.5636	0.736419	0.354606	48.1528	0.0054655	0.0429432	0.212103
ADGRG6	Q86SQ4	0.777566	0.17775	22.8597	0.934642	0.232473	24.8729	0.00555042	0.0429644	0.157076
CFI	P05156	0.601646	0.170375	28.3182	0.75291	0.256709	34.0956	0.0055158	0.043015	0.151264
SORCS1	Q8WY21	1.25488	0.207337	16.5225	1.09877	0.231281	21.049	0.00550413	0.0430847	-0.156103
ISLR2	Q6UXK2	1.54051	0.248807	16.1509	1.3366	0.332759	24.896	0.00590136	0.0442073	-0.203916
CSPG5	O95196	1.79542	0.314079	17.4934	1.54192	0.410097	26.5966	0.00598863	0.0445418	-0.253502
SARAF	Q96BY9	1.20856	0.187891	15.5467	1.0754	0.186947	17.384	0.00601106	0.0445501	-0.133161
CD99L2	Q8TCZ2	1.40297	0.159514	11.3697	1.26126	0.244482	19.384	0.00598438	0.0446691	-0.141711
PTPRZ1	P23471	1.217	0.122781	10.0888	1.12041	0.153611	13.7102	0.0061071	0.0451019	-0.096592
CFHR5	Q9BXR6	0.4464	0.248594	55.6886	0.689897	0.381378	55.2804	0.00615809	0.0453183	0.243497
CPQ	Q9Y646	1.27814	0.289358	22.6389	1.08523	0.245121	22.587	0.00618231	0.0453369	-0.192914
PPIB	P23284	1.05195	0.242586	23.0606	0.908383	0.113184	12.4599	0.00623465	0.0455609	-0.143565
TENM4	Q6N022	1.12389	0.23943	21.3037	1.3355	0.367676	27.531	0.00629425	0.0458361	0.211608
RNASE1	P07998	1.19268	0.224396	18.8144	1.03114	0.235965	22.8838	0.00636611	0.0461985	-0.16154
PTPRN2	Q92932	1.65028	0.36718	22.2496	1.39675	0.350163	25.0698	0.00647718	0.0468419	-0.253524
SLITRK4	Q8IW52	1.36599	0.264668	19.3755	1.15685	0.339361	29.3348	0.00653979	0.0469696	-0.209138
F9	P00740	0.503559	0.153491	30.4812	0.633161	0.22068	34.8536	0.00651897	0.0469815	0.129602
FCN2	Q15485	0.273797	0.157158	57.3993	0.418022	0.214478	51.3079	0.00662378	0.0474099	0.144224
CRIP2	P52943	1.07802	0.401368	37.2321	1.43274	0.623879	43.5446	0.00669005	0.0475585	0.354721
CHAD	O15335	1.21793	0.260904	21.4219	1.0573	0.168429	15.9301	0.00668413	0.0476786	-0.160634
FKRP	Q9H9S5	1.28892	0.334568	25.9571	1.62432	0.62794	38.6587	0.00694483	0.0490361	0.335395
MYDGF	Q969H8	1.24782	0.199883	16.0186	1.10576	0.209412	18.9384	0.00694032	0.0491704	-0.142063
ANGPTL4	Q9BY76	0.768696	0.16487	21.4481	0.887737	0.179409	20.2097	0.00698969	0.0491867	0.11904
CD320	Q9NPF0	1.24961	0.165872	13.2739	1.12257	0.206109	18.3605	0.00730708	0.050906	-0.127037
OPCML	Q14982	1.62931	0.228752	14.0398	1.4453	0.31062	21.4917	0.00729785	0.0510117	-0.184005
CUTA	O60888	1.48188	0.19939	13.4552	1.31672	0.284437	21.602	0.0072821	0.0510724	-0.165164
NPTX2	P47972	2.05906	0.604001	29.3338	1.64725	0.5831	35.3983	0.00738871	0.0513037	-0.411811
APOA4	P06727	0.666112	0.316598	47.5292	0.928355	0.454074	48.9117	0.0074654	0.0516645	0.262242
CLSTN1	O94985	1.52565	0.184069	12.065	1.3716	0.268846	19.6008	0.00751103	0.0518088	-0.154046
AP2B1	P63010	1.40803	0.199575	14.174	1.25519	0.250168	19.9308	0.00756751	0.0520267	-0.152848
PDGFRA	P16234	1.33106	0.362493	27.2334	1.1151	0.215928	19.3639	0.00762846	0.0522737	-0.215956
LCP1	P13796	0.672621	0.15326	22.7854	0.788173	0.187029	23.7294	0.00766103	0.0523253	0.115551
TMEFF2	Q9UIK5	1.21792	0.13747	11.2873	1.10004	0.210291	19.1167	0.00778263	0.0528107	-0.117878
EZR	P15311	0.701511	0.125975	17.9576	0.901418	0.418044	46.3763	0.00783583	0.0528287	0.199907
SLITRK3	O94933	1.82871	0.904148	49.442	1.30297	0.470116	36.0804	0.00781443	0.0528549	-0.525737
SEMA6A	Q9H2E6	1.20485	0.211382	17.5442	1.05076	0.241967	23.0279	0.0077654	0.0528655	-0.154098
TSG101	Q99816	0.871335	0.222528	25.5387	1.03482	0.261145	25.2359	0.00802354	0.0535757	0.16348
EPHA5	P54756	1.5044	0.274196	18.2262	1.3067	0.309338	23.6732	0.00800573	0.0536281	-0.1977
YWHAZ	P63104	0.83532	0.150478	18.0144	1.0315	0.401072	38.8822	0.00799625	0.0537368	0.196184
IDH1	O75874	0.916859	0.118046	12.875	1.06611	0.304627	28.5737	0.00817796	0.0542601	0.149253
SIAE	Q9HAT2	1.4033	0.560283	39.926	1.06931	0.352578	32.9725	0.00816916	0.0543743	-0.333995
SHISA7	A6NL88	1.41466	0.266143	18.8132	1.23344	0.265782	21.548	0.00823979	0.0544974	-0.181218
ADAM28	Q9UKQ2	0.692869	0.172483	24.8941	0.853397	0.243183	28.4959	0.00835691	0.0550976	0.160528
OMG	P23515	1.69563	0.900709	53.1194	1.18813	0.399831	33.6522	0.00857002	0.056325	-0.507504
SPINK1	P00995	0.443227	0.167288	37.7431	0.757728	0.678251	89.5111	0.00874731	0.0573099	0.314501
ADIRF	Q15847	0.660181	0.214602	32.5066	0.81356	0.244038	29.9963	0.00877908	0.0573383	0.153378
ALDOB	P05062	0.679636	0.241445	35.5257	1.09315	0.70871	64.8319	0.00886934	0.0577474	0.413515
SCGB1A1	P11684	0.41854	0.188819	45.1138	0.606628	0.368452	60.7378	0.00902614	0.0585858	0.188088
EHBP1L1	Q8N3D4	2.33039	1.35304	58.0608	1.48763	0.71633	48.1523	0.00923712	0.0597696	-0.842761
SCG5	P05408	1.46917	0.144216	9.81619	1.30361	0.338662	25.9787	0.0092961	0.0597811	-0.165553
MGP	P08493	0.519322	0.208851	40.216	0.7275	0.282494	38.8307	0.00935334	0.0597813	0.208178
ACO1	P21399	1.55308	0.372999	24.0167	2.19202	1.38312	63.0982	0.00938459	0.0597981	0.638937
CPB2	Q96IY4	0.561072	0.195111	34.7747	0.73875	0.338336	45.7984	0.00927647	0.0598389	0.177678
SEMA3G	Q9NS98	2.10511	0.365721	17.373	1.87485	0.308375	16.448	0.00935173	0.0599543	-0.230262
CHST1	O43916	1.66884	0.809231	48.4905	1.20759	0.450152	37.2769	0.0096361	0.0610286	-0.461255
RRBP1	Q9P2E9	0.682598	0.174678	25.5901	1.10063	0.722888	65.6796	0.00962226	0.0611262	0.41803
ARMH4	Q86TY3	1.4052	0.267648	19.0469	1.23427	0.239983	19.4434	0.0097649	0.0616575	-0.170939
APP	P05067	1.51245	0.23166	15.3169	1.34587	0.275402	20.4628	0.00982229	0.0618331	-0.166581
LSAMP	Q13449	1.51417	0.398661	26.3286	1.28169	0.25725	20.0711	0.00988245	0.0618393	-0.232478
ITGB2	P05107	0.738348	0.140736	19.0609	0.833459	0.14666	17.5966	0.00988217	0.0620232	0.0951105
HLA-A	P04439	1.28972	0.707305	54.8417	0.891775	0.372719	41.7952	0.00997425	0.0620422	-0.397945
SERPINE1	P05121	0.60993	0.184138	30.19	0.763974	0.285696	37.3961	0.00995135	0.0620845	0.154044
IL18BP	O95998	0.988393	0.210292	21.2762	1.12151	0.185885	16.5745	0.0100433	0.0622862	0.133116
COLEC11	Q9BWP8	0.642447	0.2578	40.1278	0.875499	0.450145	51.4158	0.0101157	0.0623652	0.233052
PIANP	Q8IYJ0	2.64404	2.08411	78.8229	1.51096	0.81116	53.685	0.0101081	0.0625027	-1.13308
TYRO3	Q06418	1.25909	0.140239	11.1381	1.16075	0.160489	13.8263	0.0102772	0.0626223	-0.0983417
SCN4B	Q8IWT1	1.6443	0.609427	37.0629	1.29173	0.388568	30.0811	0.0102666	0.0627402	-0.352572
FAM171A1	Q5VUB5	1.13708	0.264014	23.2187	0.981023	0.185456	18.9044	0.0102375	0.0627458	-0.156053
MASP2	O00187	0.460076	0.0984285	21.394	0.597661	0.295641	49.4664	0.0102284	0.0628744	0.137585
VSTM2A	Q8TAG5	1.86226	0.635472	34.1236	1.47795	0.491413	33.2496	0.0103589	0.0629362	-0.384312
GGT7	Q9UJ14	1.48038	0.293752	19.843	1.28037	0.317411	24.7905	0.0104828	0.0629572	-0.200007
FBLN2	P98095	1.09141	0.219572	20.1181	0.964975	0.139157	14.4208	0.010514	0.0629637	-0.126436
PAM	P19021	1.60561	0.308698	19.2263	1.39572	0.331982	23.7856	0.0104329	0.0630198	-0.209882
PON3	Q15166	0.628391	0.219246	34.8901	0.82357	0.377148	45.7943	0.0104681	0.0630499	0.195179
HRG	P04196	0.42722	0.184704	43.2338	0.56844	0.24992	43.9661	0.0104118	0.0630747	0.141219
POMK	Q9H5K3	1.44202	0.404257	28.034	1.14939	0.430464	37.4515	0.0107307	0.0640774	-0.292633
EDN3	P14138	1.20248	0.258217	21.4737	1.04539	0.207941	19.8912	0.0107721	0.0641417	-0.157088
SLC24A2	Q9UI40	1.50566	0.322465	21.4168	1.29486	0.320362	24.7411	0.0108525	0.0642539	-0.210801
APOA1	P02647	0.658446	0.287408	43.6494	0.875124	0.383144	43.7817	0.0108249	0.0642728	0.216677
CFHR2	P36980	0.689232	0.397243	57.6357	0.976531	0.496076	50.7998	0.0112645	0.0663177	0.287299
PDIA3	P30101	1.13668	0.133236	11.7215	1.05513	0.111782	10.5941	0.0112609	0.066484	-0.0815443
PTTG1IP	P53801	1.18319	0.23074	19.5014	1.00325	0.187809	18.72	0.0113328	0.0665325	-0.179941
TRIL	Q7L0X0	1.08396	0.154663	14.2684	0.978071	0.173786	17.7683	0.0114271	0.0668979	-0.105884
HPX	P02790	0.543122	0.163717	30.1437	0.663962	0.213342	32.1316	0.0114746	0.0669883	0.12084
SELENOM	Q8WWX9	1.25265	0.290419	23.1844	1.06951	0.269151	25.1659	0.0115663	0.067336	-0.183143
NUCB1	Q02818	1.24541	0.180174	14.467	1.14123	0.124853	10.9402	0.0116303	0.0675206	-0.104184
APOC4	P55056	0.567601	0.22905	40.3541	0.767503	0.392535	51.1445	0.0117863	0.0676738	0.199902
SLC39A6	Q13433	1.7792	0.958595	53.8778	1.24545	0.556183	44.6572	0.0118193	0.0676776	-0.533751
HHIPL1	Q96JK4	0.690747	0.131216	18.9962	0.838499	0.27801	33.1557	0.0116898	0.0676778	0.147751
SST	P61278	1.85631	0.547309	29.4837	1.49016	0.590532	39.6289	0.0117776	0.0678106	-0.366157
NAXE	Q8NCW5	1.42453	0.339554	23.8362	1.23183	0.217307	17.641	0.0117483	0.0678284	-0.192703
FCGR2A	P12318	0.60875	0.253277	41.6061	0.769596	0.241905	31.4327	0.0119018	0.0679641	0.160846
LGMN	Q99538	1.76256	0.548069	31.0951	1.42899	0.468965	32.818	0.0122005	0.0687306	-0.33357
TNFRSF21	O75509	1.38633	0.184175	13.2851	1.2533	0.233855	18.6591	0.012073	0.0687535	-0.133031
NETO1	Q8TDF5	2.22082	1.60226	72.147	1.38273	0.5434	39.299	0.0122404	0.0687702	-0.83809
THSD7A	Q9UPZ6	1.17908	0.221142	18.7554	1.03576	0.223803	21.6076	0.012116	0.0688111	-0.143325
CLEC5A	Q9NY25	0.601696	0.401655	66.7538	0.863496	0.280987	32.5406	0.0121838	0.0688221	0.2618
KIAA0319	Q5VV43	1.5655	0.437718	27.9602	1.30531	0.346266	26.5275	0.0121628	0.0688897	-0.260191
PCDH18	Q9HCL0	0.820429	0.310218	37.8118	1.12822	0.537873	47.6745	0.0124097	0.0689794	0.307791
SCUBE1	Q8IWY4	0.787165	0.156706	19.9076	0.923562	0.270048	29.2398	0.0123188	0.0690252	0.136397
SH3BGRL	O75368	0.849782	0.121461	14.2932	0.938577	0.158784	16.9175	0.0123937	0.0690743	0.0887956
SPON1	Q9HCB6	1.04414	0.100544	9.62935	0.978568	0.104044	10.6323	0.0123718	0.0691367	-0.0655696
CDH2	P19022	1.294	0.313865	24.2553	1.12174	0.177315	15.8071	0.0126201	0.0699628	-0.172261
NEU1	Q99519	1.28166	0.289511	22.5887	1.07647	0.265299	24.6452	0.0127037	0.0702399	-0.20519
DCBLD1	Q8N8Z6	0.803039	0.207851	25.8831	0.933797	0.199583	21.3732	0.0128522	0.0708736	0.130758
IFT25	Q9Y547	0.840799	0.274949	32.7009	1.12422	0.353589	31.4521	0.0130437	0.0711781	0.283417
DDR1	Q08345	1.54157	0.975585	63.2851	1.02803	0.408854	39.7706	0.0130132	0.0711981	-0.51354
CNTNAP5	Q8WYK1	1.31721	0.185302	14.0678	1.1959	0.196771	16.4538	0.0129898	0.0712562	-0.121311
CADM2	Q8N3J6	1.54189	0.190599	12.3614	1.39496	0.276105	19.793	0.0129724	0.0713481	-0.146927
C8B	P07358	0.432271	0.162105	37.5008	0.557402	0.237054	42.5283	0.0133584	0.0727058	0.125131
IL6ST	P40189	1.38669	0.250279	18.0486	1.23685	0.214228	17.3204	0.01361	0.0738826	-0.149838
NOTCH1	P46531	1.20271	0.370627	30.8161	1.00423	0.196477	19.5649	0.0138808	0.0749634	-0.198478
MRC1	P22897	0.889333	0.166959	18.7735	1.01405	0.233376	23.0143	0.0138584	0.0750366	0.124715
EMILIN2	Q9BXX0	0.783989	0.113712	14.5042	0.915768	0.290513	31.7235	0.0140261	0.0755528	0.131779
CD14	P08571	0.788227	0.225053	28.5517	0.933488	0.238063	25.5025	0.014098	0.0757449	0.145261
NPY	P01303	1.38846	0.378217	27.24	1.15666	0.352826	30.5038	0.0141977	0.076085	-0.231798
B4GALT3	O60512	1.22873	0.278302	22.6496	1.05044	0.248661	23.6721	0.0142577	0.0762113	-0.178288
CFP	P27918	0.451218	0.159461	35.3401	0.572851	0.233335	40.7323	0.0144762	0.0767898	0.121634
PLXNA1	Q9UIW2	1.3057	0.184778	14.1516	1.17164	0.248165	21.181	0.0144033	0.0767933	-0.134063
ARPC3	O15145	0.890896	0.245769	27.5867	1.1145	0.466006	41.8132	0.0144685	0.0769446	0.2236
PLXNA2	O75051	1.20584	0.182881	15.1664	1.09093	0.18372	16.8407	0.0145652	0.0770664	-0.114908
LRRC4	Q9HBW1	1.19439	0.232208	19.4416	1.05022	0.227751	21.686	0.0147825	0.0776267	-0.144167
MAN1A1	P33908	1.68002	0.28497	16.9623	1.50974	0.252321	16.7129	0.0148244	0.0776515	-0.170278
TPM1	P09493	0.631874	0.254852	40.3327	0.965589	0.756991	78.3968	0.0147662	0.0777362	0.333715
CYRIB	Q9NUQ9	0.901995	0.128297	14.2237	1.01532	0.234513	23.0976	0.014729	0.0777365	0.113322
ABI3BP	Q7Z7G0	0.709055	0.144206	20.3378	0.820377	0.216697	26.4143	0.0149096	0.0779028	0.111322
ST8SIA3	O43173	1.40324	0.432697	30.8356	1.16714	0.276437	23.685	0.015106	0.0787321	-0.236095
ADAM17	P78536	0.667497	0.142084	21.2861	0.77466	0.207447	26.7791	0.0154273	0.0802066	0.107163
GNAS	O95467	0.981618	0.179617	18.2981	0.865771	0.196025	22.6416	0.0154918	0.0803419	-0.115847
UCHL1	P09936	0.907476	0.159181	17.5411	1.37863	1.13648	82.436	0.0158592	0.0808431	0.471151
CPE	P16870	1.36861	0.268314	19.6048	1.20367	0.263723	21.9099	0.0158236	0.0808592	-0.164946
PGK1	P00558	1.16722	0.128286	10.9907	1.32771	0.365506	27.529	0.0156348	0.0808828	0.160494
EFNA5	P52803	1.36613	0.199258	14.5855	1.21353	0.299377	24.6698	0.0156767	0.0808996	-0.152601
BCAN	Q96GW7	1.37298	0.249417	18.1661	1.21596	0.260562	21.4284	0.0159759	0.0810428	-0.157015
ART4	Q93070	0.485817	0.175821	36.1907	0.72854	0.428122	58.7644	0.0158225	0.0810513	0.242724
CD200	P41217	1.43814	0.550513	38.2796	1.14017	0.352815	30.9441	0.0159446	0.0810807	-0.297972
PLG	P00747	0.526647	0.169493	32.1834	0.651109	0.239635	36.8041	0.0161523	0.08115	0.124462
MMP17	Q9ULZ9	1.52381	0.328881	21.5829	1.31428	0.351772	26.7654	0.0158111	0.081192	-0.209531
LILRA3	Q8N6C8	0.382639	0.184679	48.2645	0.562259	0.322933	57.4348	0.0161433	0.0812999	0.17962
JCHAIN	P01591	0.337377	0.1529	45.3201	0.476894	0.242264	50.8005	0.016071	0.0813277	0.139517
EDA2R	Q9HAV5	0.796585	0.230158	28.893	0.934578	0.211734	22.6556	0.0158062	0.081367	0.137993
PPIA	P62937	0.955914	0.149408	15.6298	1.10864	0.337184	30.4142	0.0162389	0.0813892	0.152726
SPOCK2	Q92563	1.37988	0.235185	17.0439	1.24095	0.20939	16.8733	0.0161317	0.0814379	-0.138925
SEMA3E	O15041	1.39592	0.483523	34.6382	1.09796	0.484347	44.1134	0.0163521	0.0817604	-0.297962
ITIH5	Q86UX2	1.09676	0.204776	18.671	0.986214	0.133907	13.5779	0.016629	0.0829464	-0.110545
VSIG4	Q9Y279	0.667384	0.138257	20.7162	0.75946	0.165273	21.7619	0.0166745	0.0829757	0.0920753
C1RL	Q9NZP8	0.575311	0.177753	30.8969	0.696423	0.222223	31.9091	0.0167147	0.082978	0.121112
NPPC	P23582	1.41145	0.278416	19.7255	1.25285	0.226287	18.0617	0.0168171	0.0832885	-0.158599
ARSB	P15848	1.31012	0.368727	28.1445	1.08918	0.350617	32.1911	0.0171278	0.0844269	-0.220943
LIFR	P42702	1.21944	0.325476	26.6905	1.02661	0.269393	26.241	0.0171129	0.0845531	-0.192835
ADAMTS3	O15072	1.34573	0.299538	22.2585	1.16023	0.310556	26.7667	0.0173404	0.0846763	-0.185495
CYCS	P99999	1.43912	0.311964	21.6774	1.24444	0.328394	26.3889	0.0172199	0.0846814	-0.194681
APLP2	Q06481	1.60403	0.32468	20.2415	1.41699	0.277199	19.5625	0.0172638	0.084698	-0.187039
ERBB2	P04626	0.701099	0.100296	14.3055	0.793564	0.201258	25.3613	0.0173971	0.0847549	0.092465
HGFAC	Q04756	0.496242	0.228393	46.0246	0.662194	0.323277	48.8191	0.0173249	0.0847985	0.165952
MEGF10	Q96KG7	1.37202	0.283576	20.6685	1.20185	0.27347	22.7541	0.01755	0.085301	-0.170167
AK1	P00568	0.707745	0.162515	22.9623	1.01362	0.740117	73.017	0.0177612	0.0861274	0.305877
PMCH	P20382	1.35611	0.436314	32.1739	1.11646	0.325701	29.1728	0.0181215	0.0876712	-0.239655
SUGT1	Q9Y2Z0	1.23478	0.255097	20.6592	1.06452	0.21907	20.5793	0.0182681	0.0881765	-0.170266
FSTL5	Q8N475	1.27136	0.300756	23.6562	1.09609	0.273665	24.9674	0.0183732	0.0884793	-0.175275
TMEM59	Q9BXS4	1.25837	0.658199	52.3056	0.93601	0.231151	24.6954	0.0185451	0.0891016	-0.322361
CNTN6	Q9UQ52	1.2759	0.237818	18.6392	1.14177	0.198711	17.4038	0.0188183	0.0900004	-0.13413
FLRT1	Q9NZU1	1.31671	0.396818	30.1371	1.11288	0.221548	19.9076	0.0187923	0.0900821	-0.203825
MCAM	P43121	1.50803	0.265174	17.5842	1.35308	0.246288	18.202	0.0189145	0.090254	-0.154948
CFH	P08603	0.666315	0.18128	27.2063	0.775946	0.185442	23.8989	0.0193432	0.0914646	0.109631
CADM4	Q8NFZ8	1.14613	0.0958012	8.35865	1.07698	0.138171	12.8296	0.0193157	0.0915413	-0.069156
FRMPD1	Q5SYB0	1.02971	0.216661	21.0409	1.21305	0.396478	32.6843	0.019311	0.0917273	0.183339
ATRNL1	Q5VV63	1.36668	0.2272	16.6243	1.21119	0.298835	24.6728	0.0192714	0.0917479	-0.155484
APCS	P02743	0.512418	0.237431	46.3355	0.728163	0.479368	65.8325	0.0195334	0.0921553	0.215745
KNG1	P01042	0.564308	0.159837	28.3244	0.683419	0.244719	35.8081	0.0199519	0.09246	0.119111
PCP4	P48539	1.35748	0.215583	15.8811	1.21715	0.261317	21.4695	0.0200079	0.0925146	-0.140328
GPR158	Q5T848	1.45882	0.288703	19.7902	1.29033	0.272218	21.0968	0.0197025	0.0925355	-0.168492
DDAH1	O94760	1.29175	0.157705	12.2086	1.18861	0.191834	16.1393	0.019662	0.0925532	-0.103141
SHISA9	B4DS77	2.10102	1.65356	78.7027	1.23382	0.724388	58.7109	0.0199509	0.0926611	-0.867194
MIA	Q16674	0.524154	0.13283	25.3417	0.634556	0.238712	37.6187	0.0198869	0.0927758	0.110402
NCAM1	P13591	1.27576	0.11515	9.02603	1.1976	0.150777	12.59	0.0199374	0.0928044	-0.0781598
PTPRC	P08575	0.840835	0.122489	14.5675	0.9277	0.163936	17.6712	0.0201287	0.0928676	0.0868648
PHB2	Q99623	0.990675	0.285662	28.8351	1.41987	0.824384	58.0603	0.0201734	0.0928685	0.429199
DNER	Q8NFT8	1.24351	0.136253	10.9571	1.16198	0.137226	11.8096	0.0198257	0.0929051	-0.0815297
MATN3	O15232	0.739215	0.164101	22.1994	0.851098	0.187984	22.0872	0.01988	0.092951	0.111883
SCG2	P13521	1.65671	0.371745	22.4388	1.4359	0.372456	25.9389	0.0204481	0.0937204	-0.220808
AKR1B1	P15121	0.913694	0.103782	11.3585	1.02444	0.25843	25.2265	0.0204041	0.0937245	0.110742
RNF150	Q9ULK6	1.46568	0.501944	34.2466	1.12327	0.361824	32.2117	0.0206248	0.0941177	-0.34241
VCAM1	P19320	0.732316	0.165847	22.6469	0.83265	0.174087	20.9076	0.0206046	0.0942312	0.100335
GOLM2	Q6P4E1	1.41091	0.457329	32.4138	1.1792	0.262775	22.2841	0.0209204	0.0952585	-0.231706
TPPP3	Q9BW30	0.799229	0.10831	13.5518	0.89236	0.207253	23.2253	0.0213119	0.0968302	0.0931312
B3GAT1	Q9P2W7	1.11666	0.206777	18.5174	0.986129	0.241831	24.5233	0.0215467	0.0976845	-0.130535
GALNT11	Q8NCW6	0.774096	0.179513	23.19	0.880533	0.183792	20.8729	0.0217745	0.0985037	0.106437
PTPRD	P23468	1.23188	0.158066	12.8313	1.1384	0.161349	14.1733	0.0219327	0.0990051	-0.0934852
CSRP1	P21291	0.836115	0.15916	19.0357	1.02491	0.455435	44.4366	0.0219872	0.0990373	0.188794
CDH12	P55289	1.34015	0.333405	24.8782	1.15303	0.266644	23.1255	0.0221695	0.099217	-0.187122
CD81	P60033	1.4785	1.00868	68.2231	0.977739	0.5418	55.4136	0.0220797	0.09924	-0.500765
CAST	P20810	0.827585	0.229719	27.7577	1.06214	0.552444	52.0125	0.0222764	0.0992703	0.234551
VIT	Q6UXI7	0.845304	0.186249	22.0334	1.01542	0.389271	38.3358	0.0221444	0.0993171	0.17012
OSCAR	Q8IYS5	0.781057	0.162726	20.834	0.875383	0.159108	18.1758	0.0222535	0.0993801	0.0943261
GOT1	P17174	1.63897	0.2448	14.9362	1.49698	0.240209	16.0462	0.0223563	0.0994142	-0.141988
VMO1	Q7Z5L0	0.909963	0.327559	35.997	1.10304	0.335186	30.3874	0.0224941	0.0998146	0.193079
FETUB	Q9UGM5	0.563437	0.226729	40.2404	0.705324	0.264717	37.5313	0.0225517	0.0998581	0.141887
PCSK1	P29120	1.66546	0.397742	23.8818	1.41588	0.467574	33.0236	0.0226404	0.100039	-0.249581
LY6D	Q14210	0.549535	0.251227	45.7163	1.0121	0.94906	93.7715	0.0227009	0.100094	0.462564
PGLS	O95336	0.955131	0.104442	10.9348	1.03544	0.173883	16.7931	0.0229278	0.100882	0.0803132
CNTN5	O94779	1.1946	0.21728	18.1884	1.07399	0.19254	17.9276	0.023121	0.101519	-0.120616
PGAM2	P15259	1.34864	0.611055	45.309	0.940902	0.650844	69.1724	0.0232408	0.101831	-0.407738
SERPINA6	P08185	0.646672	0.21865	33.8116	0.792519	0.291586	36.7923	0.0234219	0.102409	0.145848
SUN3	Q8TAQ9	0.732881	0.199127	27.1704	0.862904	0.255884	29.6537	0.0235152	0.102603	0.130023
TRHDE	Q9UKU6	1.79819	0.332462	18.4887	1.59538	0.374203	23.4554	0.0235788	0.102666	-0.202814
SEMA6B	Q9H3T3	1.2486	0.188474	15.0947	1.13587	0.203512	17.9168	0.0236504	0.102764	-0.112732
TAFA2	Q8N3H0	1.61222	0.552933	34.2965	1.3176	0.43729	33.1882	0.0237404	0.102941	-0.294612
PLOD1	Q02809	1.11878	0.224365	20.0544	0.998357	0.182731	18.3032	0.0239338	0.103565	-0.120427
GLRX	P35754	1.04166	0.263579	25.3037	1.25241	0.469997	37.5274	0.0240889	0.10402	0.21075
CAMK2A	Q9UQM7	1.99877	0.452981	22.663	1.73832	0.450465	25.9139	0.0242218	0.104379	-0.260448
C5	P01031	0.608694	0.292745	48.094	0.787942	0.336688	42.73	0.024477	0.105261	0.179248
C8G	P07360	0.471395	0.168793	35.8072	0.591152	0.253345	42.8562	0.0246336	0.1055	0.119757
S100A13	Q99584	0.932592	0.184917	19.8283	1.08775	0.354137	32.5568	0.0245867	0.105516	0.155161
FCN3	O75636	0.391229	0.210259	53.7431	0.525846	0.265643	50.5173	0.0249459	0.10554	0.134617
TPST1	O60507	1.24524	0.249789	20.0595	1.09022	0.241161	22.1203	0.0247482	0.105559	-0.155014
RPH3A	Q9Y2J0	1.63362	0.434199	26.579	1.40301	0.349654	24.9216	0.0249023	0.105569	-0.230605
NCAM2	O15394	1.32817	0.196721	14.8115	1.21611	0.193379	15.9014	0.0248659	0.105629	-0.112053
CFB	P00751	0.576433	0.224768	38.9929	0.703839	0.218903	31.1013	0.0250288	0.105677	0.127406
FGFR1	P11362	1.51009	0.356942	23.6372	1.32714	0.253698	19.1161	0.0250964	0.105749	-0.182948
SULF2	Q8IWU5	1.4188	0.759945	53.5626	1.06058	0.315146	29.7146	0.0247479	0.105773	-0.358221
NELL1	Q92832	1.50788	0.296814	19.6842	1.32041	0.365035	27.6455	0.024853	0.10579	-0.187469
SELENBP1	Q13228	1.30859	0.252477	19.2938	1.16975	0.228175	19.5064	0.0253354	0.106327	-0.138839
SERPINA10	Q9UK55	0.542183	0.187637	34.6077	0.681709	0.305757	44.8515	0.0255253	0.106483	0.139526
CSMD1	Q96PZ7	1.54734	0.412496	26.6583	1.25782	0.358583	28.5082	0.0253317	0.106526	-0.289524
SNCG	O76070	1.07709	0.318821	29.6002	1.25993	0.322245	25.5765	0.0255009	0.106594	0.18284
RNASET2	O00584	1.20838	0.41633	34.4536	1.00778	0.217517	21.5838	0.0254556	0.106617	-0.200601
COL16A1	Q07092	0.755748	0.105635	13.9775	0.829436	0.156525	18.8712	0.0258838	0.107336	0.073688
MARCO	Q9UEW3	0.611533	0.17458	28.548	0.728527	0.211088	28.9747	0.0258692	0.107488	0.116993
ADPRS	Q9NX46	0.778861	0.19051	24.46	1.06068	0.53384	50.3299	0.0259728	0.107491	0.281819
FKBP9	O95302	0.774013	0.101557	13.1209	0.899738	0.252251	28.0361	0.0258198	0.107497	0.125725
FABP6	P51161	0.366496	0.0899071	24.5315	0.460262	0.168354	36.5778	0.0260323	0.107525	0.0937659
CNR1	P21554	1.45438	0.265998	18.2894	1.30558	0.255889	19.5996	0.0262085	0.108039	-0.148803
SERPINC1	P01008	0.531958	0.177412	33.3507	0.647096	0.233874	36.1421	0.0263278	0.108317	0.115138
PDGFRB	P09619	1.10279	0.236138	21.4128	0.973391	0.21612	22.2028	0.0264845	0.108748	-0.129396
EPHA10	Q5JZY3	1.51633	0.572458	37.7528	1.23219	0.370078	30.0343	0.0265532	0.108816	-0.284146
CRISP3	P54108	0.494752	0.194407	39.2939	0.649372	0.353044	54.367	0.0266688	0.109076	0.154621
FAM107B	Q9H098	0.713687	0.245968	34.4644	0.862539	0.250798	29.0767	0.0268338	0.10911	0.148853
GGH	Q92820	1.21588	0.284129	23.3682	1.04006	0.344937	33.165	0.0268183	0.10926	-0.175816
KLK10	O43240	0.688219	0.212843	30.9267	0.852113	0.36969	43.3852	0.0267835	0.109331	0.163894
ARHGDIA	P52565	0.749732	0.131514	17.5414	0.903457	0.386916	42.8261	0.0272835	0.110295	0.153725
ST6GALNAC1	Q9NSC7	1.13013	0.327935	29.0175	0.965645	0.226884	23.4956	0.0272382	0.110325	-0.164484
ITIH1	P19827	0.435151	0.183958	42.2745	0.578467	0.326166	56.3846	0.0271961	0.110369	0.143315
NPTN	Q9Y639	1.42439	0.234247	16.4455	1.27738	0.29449	23.0543	0.0274414	0.110719	-0.14701
GALNS	P34059	1.2431	0.313188	25.194	1.0576	0.351323	33.2188	0.0275214	0.110828	-0.185501
HSPA4	P34932	1.22068	0.255965	20.969	1.55981	0.871136	55.8488	0.0279821	0.112466	0.339128
GPIHBP1	Q8IV16	0.674639	0.169276	25.0913	0.791596	0.196112	24.7743	0.0281771	0.112816	0.116956
MANBA	O00462	1.21951	0.184522	15.1308	1.12042	0.164815	14.7102	0.0281733	0.113018	-0.0990938
TBCB	Q99426	1.01326	0.217617	21.4768	1.18158	0.387445	32.7903	0.0287235	0.113913	0.168319
LRTM2	Q8N967	1.32348	0.235324	17.7807	1.16784	0.329254	28.1935	0.0286166	0.113921	-0.155642
UNC5D	Q6UXZ4	1.53261	0.30547	19.9314	1.34892	0.359112	26.6221	0.028672	0.113925	-0.183685
IL6R	P08887	1.1882	0.241094	20.2907	1.05511	0.233504	22.1307	0.0285697	0.113952	-0.133087
CSMD2	Q7Z408	1.24564	0.276875	22.2276	1.08106	0.278014	25.7168	0.0285522	0.1141	-0.164582
CFHR1	Q03591	0.619141	0.286601	46.29	0.800556	0.374038	46.7222	0.029235	0.115722	0.181415
ROBO2	Q9HCK4	1.29115	0.14343	11.1087	1.20613	0.165714	13.7392	0.029581	0.11687	-0.0850121
SERPINF2	P08697	0.627446	0.2818	44.9121	0.789802	0.307856	38.9789	0.0298775	0.117376	0.162355
ANTXR2	P58335	0.753053	0.184346	24.4798	0.875713	0.238151	27.195	0.0297654	0.117377	0.12266
GLO1	Q04760	0.962649	0.112524	11.689	1.06266	0.243386	22.9035	0.0298266	0.117396	0.100008
FTL	P02792	0.745286	0.176542	23.6879	0.854707	0.224494	26.2656	0.0303117	0.118414	0.109421
NECAB2	Q7Z6G3	1.39428	0.389039	27.9025	1.17565	0.370697	31.5311	0.030275	0.118492	-0.218622
LRP8	Q14114	1.35306	0.180849	13.366	1.24059	0.23127	18.642	0.0302626	0.118666	-0.112468
OAF	Q86UD1	0.805117	0.200452	24.8972	0.923637	0.233009	25.2273	0.0304383	0.118687	0.118521
SPARC	P09486	1.11369	0.352068	31.6129	0.940857	0.243901	25.9233	0.0305554	0.118921	-0.172828
THOP1	P52888	0.96981	0.176101	18.1583	1.13875	0.421702	37.0321	0.0307089	0.119297	0.168935
GCHFR	P30047	0.963206	0.22104	22.9484	1.09813	0.237949	21.6686	0.0308657	0.119462	0.134921
EPHB3	P54753	1.28606	0.489448	38.058	1.07052	0.137092	12.8061	0.0308138	0.119482	-0.215542
PEA15	Q15121	0.912469	0.121524	13.3181	1.08767	0.463576	42.6208	0.0310619	0.119999	0.175205
HMCN1	Q96RW7	0.711882	0.103044	14.4749	0.779374	0.1457	18.6944	0.0311434	0.120092	0.0674921
PIK3IP1	Q96FE7	1.25035	0.145052	11.6009	1.16321	0.176808	15.2	0.0317474	0.122195	-0.0871376
HEXB	P07686	1.26909	0.269766	21.2567	1.119	0.280222	25.0421	0.0319023	0.122341	-0.150085
OSMR	Q99650	0.776395	0.100806	12.9838	0.840898	0.137998	16.4108	0.0318475	0.122355	0.0645026
NRG3	P56975	1.42098	0.287241	20.2143	1.26134	0.298146	23.6373	0.0320167	0.122555	-0.159644
PRDX3	P30048	1.03985	0.218437	21.0066	1.38725	0.932804	67.2413	0.0321986	0.123026	0.347398
PCBD1	P61457	0.715375	0.167157	23.3663	0.881507	0.285809	32.4228	0.0324038	0.123584	0.166132
CDH13	P55290	1.50078	0.436506	29.0852	1.282	0.344396	26.864	0.032778	0.124783	-0.218787
APOH	P02749	0.523696	0.247979	47.3517	0.667144	0.284049	42.5769	0.0328535	0.124843	0.143448
IMPDH2	P12268	0.833097	0.247664	29.7281	0.977609	0.289469	29.6099	0.0330581	0.124939	0.144512
BCAS1	O75363	0.980299	0.202132	20.6195	1.11393	0.295725	26.548	0.0330303	0.12506	0.13363
GABRA1	P14867	0.818936	0.221743	27.077	0.965035	0.228061	23.6324	0.0329729	0.125069	0.146099
ADSS2	P30520	0.737016	0.258225	35.0366	0.915799	0.247244	26.9976	0.0334607	0.126233	0.178783
PRG2	P13727	0.55098	0.223981	40.6513	0.734032	0.447995	61.032	0.0336492	0.126715	0.183052
PTPRN	Q16849	1.62176	0.298665	18.4161	1.43854	0.388109	26.9794	0.0339841	0.127516	-0.183219
C6	P13671	0.461055	0.174227	37.7887	0.563009	0.20698	36.7633	0.0339561	0.127641	0.101954
COX16	Q9P0S2	0.792804	0.134137	16.9194	0.871888	0.140521	16.1168	0.0344743	0.129124	0.0790841
IL1RAP	Q9NPH3	0.508893	0.178653	35.1062	0.647343	0.335349	51.8038	0.0346524	0.129328	0.13845
S100A11	P31949	0.798802	0.236649	29.6255	1.18595	1.05731	89.1534	0.0345963	0.129349	0.387143
ENPP6	Q6UWR7	1.16789	0.342429	29.3204	1.00073	0.257308	25.7121	0.0349226	0.129641	-0.16716
CDH4	P55283	1.25576	0.158464	12.619	1.16294	0.190614	16.3907	0.034875	0.129695	-0.0928253
GALNT1	Q10472	1.15087	0.165269	14.3604	1.07001	0.125085	11.6902	0.0348746	0.129925	-0.0808596
F13B	P05160	0.588064	0.227614	38.7057	0.717221	0.257659	35.9246	0.0351932	0.129954	0.129158
CMPK1	P30085	0.990553	0.47368	47.8198	1.35857	0.895285	65.8992	0.0350948	0.13005	0.368015
TNFRSF19	Q9NS68	0.879461	0.128185	14.5754	0.964506	0.192414	19.9495	0.0351751	0.130117	0.0850441
HAPLN4	Q86UW8	1.32126	0.356229	26.9613	1.12887	0.362384	32.1015	0.0354575	0.130469	-0.192391
BASP1	P80723	1.63061	0.331873	20.3526	1.43776	0.395368	27.4989	0.0354229	0.130571	-0.192854
SEC62	Q99442	1.25891	0.322961	25.6539	1.07314	0.25334	23.6074	0.0357149	0.131185	-0.185778
FAH	P16930	0.862981	0.211364	24.4923	1.0101	0.343733	34.0297	0.0358782	0.131554	0.147116
TNFRSF12A	Q9NP84	0.826936	0.134822	16.3038	0.902122	0.148679	16.481	0.0360949	0.131885	0.0751864
SH3BGRL2	Q9UJC5	1.0131	0.163253	16.1142	1.1329	0.287195	25.3504	0.036061	0.131992	0.119799
UNC5A	Q6ZN44	1.33113	0.371275	27.8917	1.14683	0.303243	26.4418	0.0362505	0.132223	-0.184301
ZP2	Q05996	2.09071	0.812087	38.8425	1.71001	0.535445	31.3124	0.036383	0.132475	-0.380704
CADM1	Q9BY67	1.41954	0.216585	15.2574	1.30841	0.196617	15.0271	0.0366841	0.133339	-0.111123
UMOD	P07911	0.498521	0.177803	35.666	0.640236	0.252745	39.4768	0.036963	0.134119	0.141714
GALNT15	Q8N3T1	0.98285	0.354929	36.1123	1.81656	1.85461	102.095	0.0371559	0.134121	0.833712
QSOX2	Q6ZRP7	1.68389	0.608737	36.1507	1.38026	0.512574	37.1361	0.0371281	0.134252	-0.30363
FLNB	O75369	0.751229	0.3787	50.4107	1.16302	0.844954	72.6517	0.0370948	0.134364	0.411791
AKR1C1	Q04828	0.7583	0.230646	30.4161	1.40735	1.23983	88.0963	0.0373711	0.134665	0.649054
SUSD2	Q9UGT4	0.687081	0.146327	21.2969	0.764368	0.144999	18.9698	0.0375179	0.134729	0.0772877
RECK	O95980	0.735678	0.114037	15.5009	0.797575	0.120503	15.1086	0.0375079	0.134925	0.0618969
ARPC2	O15144	1.044	0.442088	42.3456	1.81432	1.81287	99.9203	0.0377262	0.135013	0.770319
CACNA2D3	Q8IZS8	1.55474	0.325218	20.9178	1.38655	0.306346	22.0942	0.0377248	0.13524	-0.168198
KDR	P35968	0.598931	0.0978164	16.3318	0.666051	0.158847	23.849	0.0383081	0.136628	0.0671198
ADAM11	O75078	1.46225	0.359991	24.6189	1.296	0.232403	17.9324	0.038259	0.136686	-0.166258
CPB1	P15086	0.805607	0.268427	33.3199	0.945963	0.262646	27.765	0.0384411	0.136869	0.140356
TPM3	P06753	0.739445	0.347591	47.007	1.11852	1.02143	91.3191	0.0386166	0.137027	0.379079
F11R	Q9Y624	0.706139	0.170773	24.184	0.852262	0.317761	37.2844	0.0385694	0.137092	0.146122
B3GALNT1	O75752	1.51211	0.579664	38.3348	1.2488	0.351137	28.1179	0.0389412	0.137944	-0.263311
PLPBP	O94903	0.835526	0.28844	34.522	1.06742	0.463003	43.376	0.0391684	0.13828	0.231891
SSC5D	A1L4H1	0.834481	0.11036	13.225	0.899239	0.139284	15.4891	0.039154	0.138463	0.0647581
SCARB2	Q14108	0.839621	0.245155	29.1983	1.0076	0.315093	31.2716	0.0394199	0.138467	0.16798
ANXA5	P08758	0.811222	0.191124	23.56	0.938211	0.298044	31.7673	0.0393617	0.138495	0.126989
PLXNC1	O60486	1.07038	0.258772	24.1757	0.923135	0.160571	17.3941	0.0395117	0.138556	-0.147245
MDGA1	Q8NFP4	1.27568	0.275128	21.5671	1.13509	0.257805	22.7123	0.0395985	0.138628	-0.140595
JMJD8	Q96S16	0.645122	0.187792	29.1096	0.754368	0.233639	30.9715	0.0393452	0.13867	0.109247
CHGA	P10645	1.9886	0.830261	41.7511	1.60515	0.555619	34.6147	0.0397357	0.138876	-0.383441
FKBP1A	P62942	0.851567	0.181337	21.2946	0.97784	0.304712	31.1618	0.0398883	0.138944	0.126273
ANXA1	P04083	0.816693	0.555923	68.07	1.27452	1.17444	92.1476	0.0398662	0.139099	0.457825
ESAM	Q96AP7	1.25687	0.145985	11.615	1.16818	0.198103	16.9583	0.0402244	0.139882	-0.0886908
TAGLN2	P37802	0.718348	0.185741	25.8566	0.854642	0.310415	36.3211	0.0403689	0.140151	0.136293
JAM3	Q9BX67	0.954478	0.116377	12.1928	0.891896	0.124812	13.994	0.040509	0.140404	-0.0625821
CLN5	O75503	1.04214	0.230784	22.1452	0.92104	0.235295	25.5466	0.0409926	0.141144	-0.1211
CLSTN3	Q9BQT9	1.3378	0.215925	16.1403	1.2319	0.183352	14.8836	0.0408098	0.141213	-0.105899
IGFALS	P35858	0.546829	0.124663	22.7974	0.6479	0.259892	40.113	0.0408981	0.141284	0.101071
EPHB6	O15197	1.44809	0.363194	25.081	1.25925	0.362714	28.804	0.0411032	0.141292	-0.188839
CDC42	P60953	0.953401	0.192912	20.2341	1.20688	0.707403	58.6142	0.0409903	0.141369	0.253479
MMRN1	Q13201	0.579179	0.209006	36.0866	0.718787	0.293499	40.8325	0.0413016	0.141509	0.139608
IFNAR2	P48551	2.0766	2.06005	99.2031	1.176	0.681311	57.9346	0.0412997	0.141735	-0.900604
ADA	P00813	0.995495	0.267404	26.8614	1.14827	0.329355	28.6827	0.0418236	0.143063	0.152776
SF3A1	Q15459	1.42263	0.335034	23.5503	1.24908	0.337786	27.0427	0.0426149	0.145057	-0.17355
TFF1	P04155	0.295648	0.178759	60.4635	0.494495	0.45194	91.3943	0.0425605	0.145108	0.198847
GAP43	P17677	1.44517	0.250296	17.3195	1.30083	0.315785	24.2757	0.0425058	0.145159	-0.14434
DCN	P07585	1.22828	0.355965	28.9809	1.06986	0.215761	20.1672	0.0428969	0.145543	-0.158413
PRDX1	Q06830	1.0437	0.209086	20.0332	1.45209	1.17887	81.1847	0.0428751	0.145705	0.408388
GANAB	Q14697	3.68009	1.09389	29.7246	3.16799	0.834277	26.3346	0.0435402	0.147486	-0.512103
AFM	P43652	0.612795	0.220503	35.9832	0.771571	0.400055	51.8493	0.0438823	0.148404	0.158776
ITGA1	P56199	0.837303	0.133078	15.8936	0.910446	0.155258	17.053	0.0440662	0.148546	0.073143
LTBP2	Q14767	0.563495	0.141094	25.039	0.639252	0.156771	24.5241	0.0440443	0.148712	0.0757574
COL6A3	P12111	0.786916	0.120734	15.3427	0.848577	0.119973	14.1381	0.0442764	0.149014	0.0616603
RAD23A	P54725	0.844832	0.270595	32.0294	1.00068	0.259915	25.9738	0.0448083	0.15032	0.155851
DPT	Q07507	0.623657	0.20523	32.9074	0.744285	0.273497	36.7463	0.0447741	0.150447	0.120627
LRRTM1	Q86UE6	1.41541	0.393764	27.8197	1.15377	0.328243	28.4496	0.0449488	0.15055	-0.261638
ADAMTS16	Q8TE57	1.48621	0.489325	32.9243	1.22045	0.483851	39.6453	0.0450379	0.150607	-0.265764
PAPPA2	Q9BXP8	1.41923	0.285304	20.1028	1.28187	0.244629	19.0838	0.0451626	0.150782	-0.137359
CDH1	P12830	0.679801	0.132171	19.4426	0.778012	0.252732	32.4844	0.0452881	0.15096	0.0982109
JAG2	Q9Y219	0.825654	0.283699	34.3605	1.0275	0.4117	40.0679	0.0456331	0.151386	0.20185
WARS1	P23381	0.86259	0.279732	32.4293	1.05241	0.331098	31.4611	0.0455089	0.151455	0.189815
CGREF1	Q99674	1.66686	0.293156	17.5873	1.49791	0.379825	25.357	0.0455999	0.151516	-0.168948
ITGB1	P05556	0.875311	0.0791235	9.03948	0.919637	0.0974119	10.5924	0.0457873	0.151657	0.0443259
COCH	O43405	0.834275	0.204324	24.4912	0.97548	0.355996	36.4944	0.0464658	0.152935	0.141205
ACTR2	P61160	0.849991	0.321864	37.8668	1.24839	1.10316	88.3663	0.0465638	0.153016	0.398399
TCN2	P20062	0.915906	0.376226	41.0769	1.15527	0.580462	50.2445	0.0467142	0.153029	0.239368
PON2	Q15165	0.921461	0.458284	49.7345	1.23545	0.696796	56.4003	0.0466429	0.153036	0.313987
YWHAH	Q04917	0.765943	0.112935	14.7446	0.875353	0.302651	34.5747	0.0462829	0.153056	0.10941
C4BPB	P20851	0.273445	0.213633	78.1265	0.390248	0.252386	64.6733	0.0464637	0.153169	0.116803
NOTCH2	Q04721	1.05169	0.173663	16.5127	0.942807	0.261316	27.7168	0.0464476	0.153358	-0.108885
MATN2	O00339	0.761277	0.101876	13.3822	0.814496	0.110106	13.5183	0.0471211	0.1534	0.0532188
MYH2	Q9UKX2	0.647555	0.314035	48.4956	0.979117	0.817001	83.4426	0.0470813	0.15351	0.331562
GFRA2	O00451	1.74589	0.441036	25.2614	1.50948	0.503293	33.3421	0.0470477	0.15364	-0.236409
CXADR	P78310	1.22462	0.190055	15.5196	1.12863	0.189728	16.8104	0.0470119	0.153763	-0.0959826
MT3	P25713	1.60981	0.343949	21.3658	1.43227	0.362683	25.3223	0.047317	0.153799	-0.177545
ACP6	Q9NPH0	0.931513	0.264063	28.3477	0.790197	0.302018	38.2206	0.0476301	0.154576	-0.141316
RNH1	P13489	2.62991	0.823584	31.3161	3.14533	1.24763	39.6662	0.0477534	0.154736	0.515418
MMP2	P08253	0.795622	0.0923456	11.6067	0.848273	0.119635	14.1034	0.0478724	0.154881	0.0526517
AKR1A1	P14550	0.826659	0.171527	20.7495	0.940853	0.287307	30.5369	0.048652	0.15716	0.114194
SEMA3F	Q13275	1.56308	0.249261	15.9468	1.44529	0.212709	14.7174	0.0487808	0.157333	-0.11779
PLEKHB1	Q9UF11	1.05281	0.164697	15.6436	0.97322	0.150046	15.4175	0.0488779	0.157404	-0.079587
PRG4	Q92954	0.410378	0.100635	24.5225	0.487836	0.206336	42.2963	0.0489837	0.157501	0.0774577
SIGLEC14	Q08ET2	0.656755	0.199373	30.3573	0.783173	0.311672	39.7961	0.0492816	0.157731	0.126419
DNAJC16	Q9Y2G8	1.01073	0.204751	20.2578	1.16024	0.267732	23.0757	0.049216	0.157763	0.14951
COL6A1	P12109	1.25956	0.221119	17.5552	1.1368	0.276241	24.2998	0.0493916	0.157842	-0.122761
NRGN	Q92686	1.47281	0.40969	27.8168	1.25509	0.468785	37.3509	0.0491902	0.157922	-0.21773
ITGBL1	O95965	1.494	1.33098	89.0884	0.965002	0.373804	38.7362	0.0497153	0.158151	-0.529002
SLC38A6	Q8IZM9	0.697501	0.164674	23.6092	0.807578	0.255746	31.6682	0.0495811	0.158205	0.110078
PRSS1	P07477	0.998462	0.438108	43.8783	0.80805	0.277831	34.3829	0.0497038	0.158355	-0.190412
EPHA7	Q15375	1.22647	0.124732	10.17	1.15466	0.16731	14.49	0.0500136	0.158858	-0.0718114
TNFSF12	O43508	1.28085	0.260357	20.3269	1.14319	0.215697	18.868	0.0502762	0.159449	-0.137661
STIP1	P31948	0.646463	0.301329	46.612	1.03266	0.890368	86.2208	0.0507316	0.16065	0.386198
YWHAQ	P27348	0.880577	0.323904	36.7832	1.25163	0.962707	76.9162	0.0511271	0.161658	0.371054
RBP1	P09455	0.918808	0.205865	22.4057	1.02962	0.218379	21.2097	0.0516126	0.162946	0.110809
ANGPTL2	Q9UKU9	1.04422	0.149027	14.2716	0.969766	0.152795	15.7558	0.0518488	0.163445	-0.0744523
APOL1	O14791	0.551082	0.197542	35.8462	0.691019	0.369625	53.4898	0.0522306	0.164401	0.139937
VAMP2	P63027	0.978233	0.387186	39.5801	1.21308	0.54891	45.2495	0.0528468	0.165097	0.234842
NUDT3	O95989	0.998266	0.201554	20.1904	1.13019	0.298374	26.4004	0.0528072	0.16522	0.131919
KIT	P10721	1.31969	0.196342	14.8779	1.22173	0.202323	16.5605	0.0526234	0.165388	-0.0979685
C9	P02748	0.486311	0.293445	60.3409	0.62069	0.240201	38.6991	0.0527882	0.165408	0.134379
SERPING1	P05155	0.779562	0.163983	21.0353	0.860177	0.163341	18.9892	0.0527672	0.165591	0.0806155
LSR	Q86X29	1.15802	0.197122	17.0223	1.06275	0.189109	17.7944	0.053214	0.165996	-0.095273
CLIC6	Q96NY7	0.825793	0.360444	43.6483	0.667428	0.257376	38.5624	0.0534109	0.166114	-0.158365
CAMK2D	Q13557	1.62471	0.218113	13.4247	1.49728	0.30772	20.5519	0.0533565	0.166192	-0.127432
DYNC1I2	Q13409	0.86112	0.234812	27.2682	1.00056	0.22206	22.1935	0.0539371	0.167253	0.139442
CSF1R	P07333	1.12628	0.485062	43.0676	0.928214	0.239493	25.8015	0.0541494	0.167415	-0.198065
VWA7	Q9Y334	1.55276	0.5858	37.7264	1.27106	0.560142	44.069	0.0540868	0.167469	-0.281702
PDGFRL	Q15198	0.77117	0.186966	24.2444	0.897614	0.283275	31.5586	0.0539273	0.167471	0.126444
F7	P08709	0.776221	0.211551	27.254	0.895878	0.284375	31.7426	0.0543367	0.167498	0.119657
SLC6A1	P30531	1.44747	0.289222	19.9812	1.30394	0.299366	22.9586	0.0543252	0.16771	-0.14353
ADGRG1	Q9Y653	0.92108	0.188183	20.4307	0.833398	0.166432	19.9703	0.0547201	0.168431	-0.0876814
B4GAT1	O43505	1.42372	0.371475	26.0918	1.25897	0.281746	22.3791	0.0549584	0.168916	-0.164755
CAB39L	Q9H9S4	0.976541	0.21847	22.3718	1.24228	0.791938	63.7487	0.0551793	0.169346	0.265739
LRG1	P02750	0.529825	0.271918	51.3222	0.665658	0.289059	43.4246	0.0555239	0.170154	0.135833
AGA	P20933	1.26274	0.463116	36.6756	1.07351	0.241185	22.4671	0.0557441	0.170579	-0.189231
XYLT1	Q86Y38	1.28177	0.27235	21.248	1.16147	0.206689	17.7955	0.0559647	0.170754	-0.120296
LAMTOR1	Q6IAA8	1.30132	0.243553	18.7158	1.17387	0.23687	20.1785	0.0559159	0.170854	-0.127448
CD109	Q6YHK3	0.81866	0.123293	15.0603	0.880968	0.135295	15.3576	0.0561931	0.171201	0.0623077
TPK1	Q9H3S4	1.05205	0.484287	46.0326	0.85988	0.202961	23.6034	0.056333	0.171377	-0.192173
MST1	P26927	0.544878	0.264768	48.5922	0.672373	0.260771	38.7837	0.0565416	0.171762	0.127495
S100A1	P23297	0.842824	0.183097	21.7242	1.06092	0.583939	55.0409	0.0567044	0.172006	0.218094
IGLON5	A6NGN9	1.4255	0.21718	15.2353	1.32337	0.202207	15.2797	0.0569499	0.172251	-0.102134
PILRA	Q9UKJ1	0.954435	0.270087	28.2981	1.09413	0.313016	28.6086	0.0568703	0.172259	0.139697
ACHE	P22303	1.25709	0.288795	22.9732	1.13385	0.195226	17.2179	0.0571077	0.172478	-0.12324
C3	P01024	0.854005	0.274849	32.1836	0.989743	0.290858	29.3873	0.0577851	0.173024	0.135737
PROZ	P22891	0.588171	0.309545	52.6285	0.769969	0.453081	58.8441	0.0573938	0.173092	0.181799
TAFA1	Q7Z5A9	1.6012	0.448723	28.0242	1.39501	0.395632	28.3606	0.0577729	0.173236	-0.206188
VWC2	Q2TAL6	1.39933	0.268223	19.1679	1.27125	0.261584	20.5769	0.0576007	0.173466	-0.128082
MGAT2	Q10469	1.53719	0.74644	48.5589	1.23496	0.38728	31.3597	0.0577671	0.173467	-0.302226
CPVL	Q9H3G5	1.98895	0.647295	32.5445	1.68925	0.585381	34.6533	0.0581171	0.173521	-0.299703
CBLN2	Q8IUK8	1.29913	0.327415	25.2027	1.13755	0.34572	30.3916	0.0577322	0.173612	-0.161575
MYH9	P35579	0.685087	0.259544	37.8848	1.08498	1.19098	109.769	0.0581133	0.173758	0.399895
DDT	P30046	0.858447	0.158902	18.5104	0.995414	0.39525	39.7071	0.0585408	0.174288	0.136967
ADA2	Q9NZK5	0.917387	0.23109	25.1901	1.04596	0.31114	29.7468	0.0584981	0.17441	0.128577
BTD	P43251	1.05941	0.150456	14.2018	0.990167	0.135034	13.6375	0.0589037	0.175119	-0.0692481
COL14A1	Q05707	0.997364	0.161892	16.2319	0.920184	0.159825	17.3689	0.059204	0.175762	-0.0771799
DNASE2	O00115	1.14638	0.305858	26.6803	0.992777	0.340503	34.298	0.0593461	0.175934	-0.153604
MANF	P55145	0.933921	0.136666	14.6335	1.02926	0.261132	25.3709	0.059533	0.176238	0.0953361
IGHV3-43	A0A0B4J1X8	0.512255	0.245968	48.0168	0.691161	0.430529	62.2907	0.0596869	0.176444	0.178906
CBLN3	Q6UW01	1.71781	0.572249	33.3126	1.46644	0.451209	30.769	0.0599584	0.176996	-0.251374
GOLM1	Q8NBJ4	1.19617	0.113737	9.50849	1.13938	0.126155	11.0722	0.0603693	0.177958	-0.0567865
VTN	P04004	0.567994	0.223144	39.2864	0.684178	0.271528	39.6868	0.0612964	0.179929	0.116184
SMPDL3A	Q92484	0.974491	0.24821	25.4708	0.86675	0.191187	22.0579	0.0612223	0.179964	-0.107741
LDLR	P01130	1.01675	0.235858	23.1974	0.913336	0.187772	20.5589	0.0611456	0.179992	-0.103411
NIT2	Q9NQR4	1.17593	0.418038	35.5495	1.5471	0.973697	62.9371	0.061416	0.180027	0.371165
FTH1	P02794	1.03104	0.266582	25.8556	0.926212	0.124896	13.4846	0.0615035	0.180031	-0.104828
GREM2	Q9H772	1.21875	0.347771	28.5351	1.03931	0.247296	23.7941	0.061723	0.180421	-0.179435
MMP9	P14780	0.599938	0.170637	28.4424	0.903582	0.768853	85.0895	0.0620328	0.181073	0.303644
NSF	P46459	1.49747	0.190984	12.7538	1.38383	0.294929	21.3125	0.0625186	0.181983	-0.113639
PPP1R7	Q15435	1.04794	0.184002	17.5585	1.34699	0.655021	48.6284	0.0624703	0.182096	0.299055
GRIA4	P48058	1.86363	0.560011	30.0494	1.57163	0.690907	43.9611	0.0627569	0.182423	-0.292
CHST15	Q7LFX5	1.60271	1.31382	81.9749	1.06999	0.780706	72.964	0.0629979	0.182869	-0.532725
CALB2	P22676	0.886373	0.169161	19.0846	0.984215	0.250669	25.4689	0.0631059	0.182928	0.097842
NOMO2	Q5JPE7	1.08298	0.152174	14.0514	1.00628	0.176264	17.5164	0.0632341	0.183046	-0.0767002
FLRT2	O43155	0.961553	0.102742	10.685	1.02207	0.157228	15.3833	0.0636488	0.183484	0.0605129
GINM1	Q9NU53	1.28234	0.405576	31.6277	1.1244	0.187302	16.6579	0.0634951	0.183547	-0.15794
FZD7	O75084	0.986748	0.247599	25.0924	1.10158	0.238348	21.6368	0.0635867	0.183558	0.114837
HEXA	P06865	1.27753	0.278879	21.8295	1.15303	0.243002	21.0752	0.0639396	0.184068	-0.124509
GSTO1	P78417	1.00076	0.196692	19.6542	1.11802	0.308594	27.6018	0.064664	0.185898	0.117258
HLA-E	P13747	0.851252	0.151621	17.8115	0.929766	0.187471	20.1632	0.0648378	0.186141	0.078514
RAB1A	P62820	0.928803	0.322785	34.7528	1.82483	1.96712	107.797	0.0650785	0.186576	0.89603
SV2A	Q7L0J3	1.70152	0.451646	26.5436	1.47867	0.50977	34.4749	0.0654967	0.187006	-0.222853
MCFD2	Q8NI22	1.00592	0.156352	15.5433	0.925278	0.192516	20.8063	0.0653203	0.187013	-0.0806378
MAP2	P11137	0.916879	0.292018	31.8492	1.30059	0.994935	76.4988	0.0654147	0.187027	0.383711
C1QTNF4	Q9BXJ3	1.37915	0.33355	24.1853	1.23832	0.248948	20.1037	0.0660455	0.187803	-0.140827
MSTN	O14793	1.20931	0.243011	20.0951	1.11008	0.158382	14.2676	0.0660407	0.188045	-0.0992291
VNN1	O95497	0.552617	0.306924	55.5401	0.720936	0.42418	58.8374	0.0660196	0.188241	0.168319
DSC3	Q14574	0.806617	0.180378	22.3623	0.94522	0.405427	42.8923	0.0667428	0.188758	0.138603
PLBD2	Q8NHP8	1.32592	0.394435	29.7481	1.13875	0.412967	36.2649	0.0667299	0.188978	-0.187168
FLNA	P21333	0.849789	0.20132	23.6906	0.953793	0.250989	26.3148	0.0666055	0.189138	0.104005
LAMA5	O15230	0.86185	0.124756	14.4754	0.924447	0.14711	15.9132	0.0667262	0.189224	0.062597
BST1	Q10588	0.78634	0.125499	15.9599	0.858387	0.188513	21.9613	0.0672819	0.190026	0.0720469
HCN1	O60741	1.27984	0.388766	30.3761	1.10644	0.351431	31.7623	0.0675842	0.190365	-0.173405
RNF13	O43567	1.02095	0.162517	15.9182	0.951156	0.131369	13.8115	0.0676814	0.190382	-0.069795
C1S	P09871	0.892724	0.0896928	10.0471	0.940112	0.117484	12.4968	0.0677855	0.190419	0.047388
CSTB	P04080	0.821591	0.194627	23.6891	0.919074	0.230106	25.0367	0.0675471	0.190517	0.0974833
VDAC1	P21796	0.898631	0.620933	69.0977	1.65962	1.84539	111.194	0.0680181	0.190816	0.760989
CNRIP1	Q96F85	1.38886	0.387097	27.8715	1.8936	1.60234	84.6186	0.0684627	0.191037	0.504737
LAMP2	P13473	1.06173	0.156739	14.7626	0.991175	0.146474	14.7778	0.0684393	0.191228	-0.070552
SNED1	Q8TER0	0.704277	0.143238	20.3383	0.773063	0.156514	20.2459	0.0686657	0.191348	0.0687858
C1GALT1C1	Q96EU7	1.22495	0.244219	19.937	1.33456	0.226165	16.9468	0.0683083	0.191373	0.109607
CNTN2	Q02246	1.00376	0.182917	18.2231	0.915105	0.203469	22.2345	0.068404	0.191385	-0.0886585
ATF6	P18850	0.82751	0.143124	17.2957	0.906976	0.175006	19.2955	0.0695385	0.193265	0.0794662
GLUL	P15104	1.02826	0.218804	21.2791	1.47429	1.45101	98.4205	0.0694733	0.193341	0.446037
CNTFR	P26992	1.25129	0.185333	14.8113	1.16899	0.169686	14.5156	0.0700152	0.193561	-0.0823052
RDX	P35241	0.765855	0.19902	25.9866	0.848604	0.14869	17.5217	0.0702008	0.193562	0.0827488
CA4	P22748	1.4389	0.200283	13.9191	1.32702	0.292542	22.045	0.0699518	0.193641	-0.111886
SCN2B	O60939	1.35869	0.257172	18.928	1.24312	0.242747	19.5273	0.0699119	0.193788	-0.11557
ST13	P50502	1.06338	0.334391	31.4461	1.48091	1.33043	89.8389	0.0701956	0.193803	0.417527
HS6ST3	Q8IZP7	1.56605	0.339624	21.6867	1.40538	0.362737	25.8107	0.0699091	0.194037	-0.160675
SLITRK6	Q9H5Y7	0.785071	0.289081	36.8223	0.930209	0.352766	37.9233	0.0712889	0.195274	0.145138
CBR1	P16152	0.964502	0.152527	15.8141	1.06434	0.284091	26.6917	0.0712722	0.195484	0.0998403
AHNAK	Q09666	0.738052	0.155086	21.0129	1.15133	1.36049	118.166	0.0711169	0.195572	0.413281
CP	P00450	0.597026	0.208679	34.953	0.692315	0.207605	29.987	0.0712538	0.195691	0.0952896
CDHR5	Q9HBB8	0.536299	0.210236	39.2013	0.680151	0.415451	61.0822	0.0711072	0.195802	0.143853
SDF4	Q9BRK5	1.14471	0.304644	26.6133	1.02106	0.218309	21.3806	0.0737799	0.201832	-0.123646
RTBDN	Q9BSG5	0.731989	0.249104	34.0311	0.864208	0.266697	30.8603	0.0739237	0.201961	0.13222
ASTN1	O14525	1.27008	0.188645	14.8531	1.17739	0.224999	19.11	0.0740437	0.202025	-0.0926864
PCDH17	O14917	1.40887	0.314294	22.3083	1.2664	0.315493	24.9126	0.0743206	0.202253	-0.142473
A1BG	P04217	0.537486	0.204852	38.113	0.636484	0.23681	37.206	0.0743096	0.202486	0.0989985
CARTPT	Q16568	1.17921	0.245762	20.8413	1.06199	0.27722	26.1038	0.0746655	0.202927	-0.11722
DEFA1B	P59665	0.516284	0.338296	65.525	0.897628	1.09831	122.357	0.0761261	0.20503	0.381344
PCMT1	P22061	1.41848	0.659371	46.4843	1.14594	0.520501	45.4214	0.0762262	0.205036	-0.272544
ENPP2	Q13822	1.13258	0.381763	33.7073	0.976692	0.288436	29.5319	0.0760731	0.205152	-0.155891
QPCT	Q16769	1.34758	0.256918	19.0651	1.21873	0.32218	26.4357	0.0756189	0.205251	-0.12885
CA10	Q9NS85	1.48422	0.346585	23.3513	1.33226	0.324828	24.3816	0.0760185	0.20527	-0.15196
HLA-C	P10321	1.2594	0.780182	61.9486	0.97038	0.348486	35.9124	0.0757343	0.205298	-0.289022
GALNT7	Q86SF2	1.08162	0.130912	12.1034	1.02235	0.132844	12.994	0.0759928	0.205466	-0.0592635
FSTL4	Q6MZW2	1.65805	0.566725	34.1801	1.40354	0.564056	40.1882	0.0759662	0.20566	-0.254516
FAIM2	Q9BWQ8	1.48389	0.265453	17.889	1.34833	0.346873	25.7261	0.0768818	0.206533	-0.135553
FZD8	Q9H461	0.991175	0.30786	31.0601	1.20213	0.627772	52.2216	0.0773863	0.207622	0.210957
GDI1	P31150	0.978507	0.154374	15.7765	1.07059	0.26015	24.2997	0.0776005	0.207663	0.0920792
VIM	P08670	0.702588	0.466963	66.4632	1.03244	0.99214	96.0963	0.0777482	0.207793	0.329855
CCER2	I3L3R5	1.36066	0.435064	31.9744	1.19757	0.223781	18.6863	0.0775781	0.20787	-0.163097
PSMB1	P20618	1.13295	0.474306	41.8647	2.29235	3.32368	144.99	0.0788148	0.210374	1.1594
KLK6	Q92876	1.10193	0.138789	12.595	1.03502	0.16632	16.0692	0.0802006	0.212985	-0.0669109
ORM2	P19652	0.736537	0.276753	37.5748	0.87536	0.35722	40.8084	0.0801032	0.212997	0.138823
BDNF	P23560	1.64515	0.56663	34.4425	1.39551	0.47304	33.8973	0.0805348	0.21306	-0.249636
METRNL	Q641Q3	0.855136	0.106925	12.5038	0.907385	0.131905	14.5368	0.0806513	0.213099	0.0522487
BACE1	P56817	1.16649	0.155741	13.3513	1.09849	0.150195	13.6728	0.0804558	0.213121	-0.0679977
CADPS	Q9ULU8	1.42777	0.253692	17.7684	1.29501	0.276335	21.3384	0.0803589	0.213135	-0.132764
ENOPH1	Q9UHY7	0.947686	0.299601	31.614	1.07219	0.251102	23.4195	0.080097	0.213252	0.124501
WFDC1	Q9HC57	1.79149	0.629569	35.1423	1.52712	0.543893	35.6157	0.0800019	0.21327	-0.26437
ADGRL2	O95490	1.2991	0.214495	16.511	1.19413	0.2659	22.2672	0.0809731	0.213679	-0.104968
NBL1	P41271	1.3274	0.228982	17.2504	1.23467	0.178975	14.4959	0.0812905	0.214246	-0.0927349
PLS3	P13797	0.787982	0.173686	22.0419	0.870439	0.203774	23.4105	0.0815907	0.214766	0.0824571
C4A	P0C0L4	0.82886	0.318538	38.4309	0.963559	0.286791	29.7637	0.0822242	0.21508	0.134699
C8A	P07357	0.479084	0.193099	40.306	0.574097	0.243911	42.4861	0.082333	0.215095	0.0950131
CD83	Q01151	0.970509	0.149542	15.4086	1.04892	0.211055	20.1212	0.0821419	0.215134	0.0784084
CD248	Q9HCU0	1.02187	0.117041	11.4537	1.11294	0.285737	25.6742	0.0820469	0.215154	0.0910702
LRFN2	Q9ULH4	1.89283	0.593922	31.3774	1.62681	0.616771	37.9129	0.0819816	0.215253	-0.266021
CORO1C	Q9ULV4	0.948013	0.209195	22.0667	1.16627	0.552263	47.353	0.0818905	0.215285	0.218254
CD302	Q8IX05	1.20223	0.215027	17.8857	1.114	0.178274	16.0031	0.0827869	0.216011	-0.0882361
TMEM178A	Q8NBL3	1.53861	0.307121	19.961	1.38186	0.323618	23.419	0.083164	0.216454	-0.156747
PEBP1	P30086	1.31261	0.158946	12.1092	1.24272	0.159404	12.827	0.083112	0.216589	-0.0698811
SELENOP	P49908	0.847619	0.283744	33.4754	0.964198	0.23761	24.6432	0.0833843	0.216758	0.116579
CFD	P00746	0.636462	0.177799	27.9355	0.72817	0.246037	33.7884	0.0835699	0.21697	0.0917079
GNG2	P59768	0.986157	0.13216	13.4016	1.1111	0.357372	32.1637	0.0839198	0.217608	0.124946
FLG	P20930	0.96584	0.853887	88.4087	1.90756	2.75082	144.206	0.0844266	0.218111	0.941715
TENM2	Q9NT68	1.03154	0.27797	26.9472	0.900875	0.281101	31.2031	0.0843745	0.218246	-0.130664
GNRH1	P01148	0.890789	0.29679	33.3177	0.753647	0.210173	27.8875	0.0843446	0.218439	-0.137141
LILRB5	O75023	0.69667	0.27089	38.8836	0.855941	0.340724	39.807	0.0851851	0.219528	0.159271
BMP1	P13497	0.801376	0.190362	23.7544	0.884986	0.193759	21.8941	0.0852959	0.219542	0.0836094
MYRF	Q9Y2G1	1.16279	0.327648	28.1778	1.04141	0.184898	17.7547	0.0854127	0.219573	-0.121383
ASPH	Q12797	0.974198	0.126834	13.0193	1.02789	0.118125	11.492	0.0856816	0.219723	0.0536902
FOLH1	Q04609	1.21979	0.552019	45.2553	1.45464	0.520474	35.7803	0.0855815	0.219736	0.234851
SDCBP	O00560	1.00137	0.378037	37.7521	0.856303	0.252849	29.5279	0.0851628	0.219741	-0.145065
REXO2	Q9Y3B8	1.01721	0.159298	15.6603	1.34263	1.05773	78.7807	0.0859607	0.220169	0.32542
EXT1	Q16394	1.00783	0.104025	10.3216	1.05598	0.119508	11.3173	0.0861456	0.220372	0.0481453
TOM1L2	Q6ZVM7	1.04499	0.263304	25.1969	0.941135	0.200102	21.2617	0.0867912	0.221753	-0.103853
FBLN5	Q9UBX5	0.741884	0.0921565	12.422	0.789384	0.130261	16.5016	0.0876266	0.223341	0.0474997
MBL2	P11226	0.464025	0.19447	41.9094	0.609019	0.460757	75.6555	0.0875396	0.223392	0.144994
PNOC	Q13519	1.86639	0.763164	40.8898	1.55575	0.648924	41.7113	0.087761	0.223411	-0.31064
HLA-DPB1	P04440	0.794145	0.417129	52.5255	0.996121	0.398997	40.0551	0.088787	0.225748	0.201975
CD55	P08174	1.33401	0.135	10.1199	1.26017	0.211374	16.7735	0.0889556	0.225902	-0.0738396
COL4A1	P02462	0.97791	0.186536	19.075	1.05992	0.196446	18.534	0.0895425	0.227116	0.08201
SERPINB3	P29508	1.01326	0.692557	68.3493	1.86683	2.92708	156.794	0.090349	0.228884	0.853572
VASN	Q6EMK4	0.884023	0.115194	13.0307	0.93057	0.0983547	10.5693	0.0904633	0.228896	0.0465475
VAPA	Q9P0L0	1.33282	0.187849	14.0941	1.25013	0.200898	16.0702	0.0912971	0.230727	-0.0826935
TMEM108	Q6UXF1	1.42832	0.329233	23.0504	1.292	0.305058	23.6113	0.0919688	0.232143	-0.136314
ASRGL1	Q7L266	1.02352	0.32143	31.4043	1.20715	0.471576	39.0653	0.0924689	0.233124	0.183627
NSG1	P42857	1.37501	0.248109	18.0441	1.27121	0.238033	18.7249	0.0929125	0.23396	-0.103803
SBSPON	Q8IVN8	0.584755	0.274731	46.9823	0.712862	0.290142	40.701	0.0931618	0.234024	0.128107
ENPP5	Q9UJA9	1.56447	0.267555	17.1019	1.41762	0.429794	30.318	0.0931537	0.234286	-0.14685
PTGES3	Q15185	0.973234	0.303556	31.1904	1.27127	0.861281	67.7495	0.0938699	0.235238	0.298039
ARF3	P61204	0.656367	0.235853	35.9331	1.52606	2.31489	151.691	0.0940077	0.235301	0.86969
PDLIM5	Q96HC4	0.840946	0.222231	26.4263	0.973797	0.387925	39.8363	0.0938187	0.235391	0.132851
PGP	A6NDG6	1.22972	0.246457	20.0418	1.38224	0.348523	25.2143	0.0944088	0.236022	0.152527
IGFBP6	P24592	0.762156	0.157831	20.7086	0.842238	0.225592	26.7848	0.09471	0.23621	0.0800821
GPX4	P36969	0.994512	0.409366	41.1625	1.78946	2.32991	130.202	0.0946768	0.236409	0.794946
EFHD2	Q96C19	0.774835	0.130083	16.7884	1.05036	0.88043	83.8214	0.0954896	0.23787	0.275529
IDUA	P35475	1.90457	0.730506	38.3555	1.60779	0.556537	34.615	0.0962198	0.239404	-0.296777
CDH18	Q13634	1.44726	0.519409	35.8891	1.25409	0.354355	28.2559	0.0964119	0.239597	-0.193167
MYOC	Q99972	0.756572	0.242138	32.0046	0.885871	0.379412	42.8293	0.0967773	0.240219	0.129299
TALDO1	Q93063	0.996883	0.0992886	9.9599	1.04471	0.131427	12.5802	0.0970534	0.240619	0.0478284
CLIC4	Q9Y696	0.885744	0.18981	21.4294	0.976525	0.249513	25.5511	0.0981252	0.242988	0.0907815
S100A4	P26447	0.687832	0.332849	48.391	0.941787	0.850592	90.3167	0.100127	0.24765	0.253956
VEGFD	O43915	0.705932	0.179111	25.3722	0.787669	0.21868	27.7629	0.100464	0.248192	0.0817362
COL1A1	P02452	0.809069	0.144537	17.8646	0.873433	0.16856	19.2986	0.100856	0.248866	0.0643646
CTSB	P07858	1.12979	0.590356	52.2538	0.931847	0.22442	24.0833	0.101165	0.249041	-0.197939
HNRNPA2B1	P22626	0.707832	0.539808	76.2621	1.08921	1.13256	103.98	0.101578	0.249176	0.38138
GFAP	P14136	0.541603	0.218341	40.3139	0.807847	0.945611	117.053	0.101112	0.249204	0.266245
FLT3	P36888	1.11704	0.346482	31.018	0.976243	0.329658	33.768	0.101364	0.249235	-0.140793
JAM2	P57087	1.17276	0.141273	12.0462	1.11594	0.13105	11.7435	0.10152	0.249325	-0.0568243
SORCS2	Q96PQ0	1.21251	0.300629	24.794	1.09932	0.229829	20.9065	0.102212	0.250438	-0.113187
HSPA8	P11142	1.22735	0.196998	16.0507	1.36647	0.462657	33.8577	0.102689	0.251311	0.139126
CTSO	P43234	1.13901	0.202268	17.7583	1.05708	0.193118	18.269	0.102899	0.25153	-0.0819268
GALNT16	Q8N428	1.11941	0.128512	11.4804	1.04975	0.211959	20.1913	0.103045	0.251592	-0.0696563
CAMK2B	Q13554	1.83213	0.524076	28.6048	1.63396	0.412008	25.2153	0.103503	0.252122	-0.198172
AEBP1	Q8IUX7	0.855392	0.203246	23.7606	0.953049	0.276952	29.0596	0.1034	0.252167	0.0976567
AHSG	P02765	0.693431	0.373784	53.9035	0.8338	0.287853	34.523	0.10378	0.252503	0.140369
LILRA2	Q8N149	0.830128	0.306489	36.9206	0.997374	0.345001	34.5909	0.104017	0.252785	0.167246
FAS	P25445	0.634747	0.111105	17.5038	0.705995	0.153364	21.7231	0.104441	0.253226	0.0712482
FGA	P02671	0.253916	0.120925	47.6238	0.30372	0.121574	40.0283	0.104324	0.253237	0.0498036
CLSTN2	Q9H4D0	1.07405	0.147755	13.7569	1.01286	0.151695	14.9769	0.105488	0.253997	-0.0611868
PGM2	Q96G03	1.03497	0.347005	33.528	1.23344	0.625371	50.7015	0.10562	0.254022	0.198468
NHERF1	O14745	0.854998	0.11431	13.3697	0.928345	0.240308	25.8856	0.105425	0.254138	0.0733475
GPI	P06744	0.908435	0.191199	21.0471	1.00521	0.286561	28.5076	0.105195	0.25417	0.0967741
S100A9	P06702	0.818115	0.583962	71.3789	1.50561	2.17096	144.192	0.105363	0.254282	0.687491
PLXDC2	Q6UX71	0.933025	0.181834	19.4887	1.00609	0.172832	17.1786	0.104998	0.254282	0.0730662
PCDH9	Q9HC56	1.34315	0.266047	19.8077	1.23193	0.278615	22.6162	0.10518	0.254427	-0.111226
GDI2	P50395	1.04544	0.10411	9.95849	1.11763	0.24196	21.6495	0.106039	0.254737	0.0721865
CAPZA1	P52907	1.26423	0.522592	41.3369	1.61262	1.15691	71.7409	0.106174	0.254769	0.348395
PRND	Q9UKY0	1.0577	0.515662	48.7533	0.882166	0.265116	30.0528	0.107735	0.257921	-0.175529
WDR1	O75083	2.17638	0.523975	24.0755	2.44821	0.825421	33.7153	0.107639	0.257987	0.271826
C2	P06681	0.698208	0.25684	36.7856	0.796918	0.221157	27.7515	0.107888	0.257993	0.0987098
CAPZB	P47756	1.15721	0.456766	39.4714	1.50846	1.16965	77.5392	0.108072	0.258139	0.351255
C1QL3	Q5VWW1	1.33369	0.29019	21.7584	1.21266	0.263695	21.7453	0.108251	0.258269	-0.121033
PAPLN	O95428	0.832232	0.147684	17.7455	0.894478	0.161833	18.0925	0.109419	0.260759	0.0622458
PCOLCE	Q15113	0.840378	0.113022	13.449	0.88528	0.108088	12.2094	0.109725	0.26119	0.0449023
CPD	O75976	1.48669	0.427851	28.7787	1.30089	0.500342	38.4614	0.109888	0.26128	-0.185801
PRDX2	P32119	1.26318	0.392618	31.0818	1.92776	2.46642	127.943	0.110377	0.26155	0.664581
GNB1	P62873	0.877009	0.289484	33.0081	1.40195	1.95067	139.14	0.110132	0.261563	0.524938
CST6	Q15828	0.869817	0.265401	30.5123	1.13846	0.968272	85.0507	0.110348	0.261778	0.268647
CKMT1A	P12532	1.38558	0.313953	22.6585	1.85444	1.57989	85.195	0.111294	0.263425	0.468858
SIL1	Q9H173	1.16667	0.185274	15.8806	1.09141	0.189824	17.3926	0.111848	0.263543	-0.075259
ITIH4	Q14624	0.41103	0.204414	49.7322	0.498338	0.233953	46.9466	0.111988	0.263576	0.0873085
PRKAR1B	P31321	1.26968	0.44644	35.1615	1.10812	0.326588	29.4722	0.111533	0.263692	-0.161563
CLEC7A	Q9BXN2	0.715071	0.231096	32.3179	0.859771	0.352556	41.0059	0.111674	0.263728	0.144699
GBA1	P04062	0.89433	0.188078	21.0301	1.31185	1.56625	119.393	0.11182	0.263773	0.417518
PDGFB	P01127	2.07273	1.42412	68.7077	1.51536	1.22026	80.5262	0.11315	0.26601	-0.557364
SCPEP1	Q9HB40	0.669548	0.33458	49.971	1.90169	3.66017	192.469	0.114144	0.266549	1.23214
TAC3	Q9UHF0	1.70905	0.533871	31.2378	1.47331	0.663648	45.0448	0.115054	0.26659	-0.235748
FGL2	Q14314	0.843229	0.122005	14.4688	0.893715	0.132142	14.7857	0.113985	0.266774	0.0504857
TMEM248	Q9NWD8	1.38217	0.448353	32.4384	1.21348	0.380999	31.3973	0.113733	0.26678	-0.16869
ERLIN2	O94905	0.885894	0.162891	18.3872	0.964029	0.204156	21.1774	0.113864	0.26679	0.0781353
CBLN1	P23435	1.50308	0.464899	30.9297	1.32687	0.405019	30.5243	0.114132	0.266818	-0.176209
SH3BGRL3	Q9H299	0.932051	0.125666	13.4827	1.0116	0.267667	26.4597	0.113642	0.266868	0.0795495
AMY2A	P04746	0.89879	0.124971	13.9044	1.08427	0.694749	64.0751	0.115052	0.26688	0.185482
LOXL3	P58215	0.880915	0.130609	14.8265	0.942343	0.181178	19.2263	0.114417	0.266889	0.0614275
HSP90AB1	P08238	1.02173	0.232828	22.7875	1.41659	1.35237	95.4669	0.114903	0.267128	0.394853
IGFBP7	Q16270	1.06369	0.404579	38.0355	0.918798	0.295458	32.157	0.115045	0.267159	-0.14489
TAC1	P20366	1.03981	0.20339	19.5604	0.956338	0.217222	22.7139	0.114664	0.267166	-0.0834694
CST3	P01034	1.10004	0.299013	27.1819	1.21815	0.292284	23.9942	0.114837	0.267271	0.118103
FAM234B	A2RU67	1.29095	0.24588	19.0465	1.17995	0.319928	27.1136	0.116026	0.268246	-0.110993
CLTB	P09497	0.898481	0.18415	20.4957	1.22139	1.09441	89.604	0.115969	0.268412	0.322904
HAPLN2	Q9GZV7	0.742461	0.233183	31.4068	0.853097	0.331381	38.8445	0.1164	0.268814	0.110637
LMAN2L	Q9H0V9	0.725007	0.233455	32.2004	0.820859	0.216699	26.3991	0.116787	0.268816	0.095852
CCL14	Q16627	0.636552	0.198457	31.1769	0.731593	0.286684	39.1863	0.116601	0.268981	0.0950414
NEDD8	Q15843	0.966028	0.201386	20.8468	1.06	0.278733	26.2955	0.116757	0.269044	0.0939728
PRDX6	P30041	1.42615	0.720166	50.4971	2.04314	2.23085	109.187	0.117253	0.269592	0.616986
RIDA	P52758	1.31418	0.196781	14.9737	1.23644	0.196062	15.8569	0.117573	0.27003	-0.0777354
SEMA4A	Q9H3S1	0.934229	0.176514	18.894	1.02325	0.279038	27.2698	0.118405	0.271642	0.0890224
GALNT2	Q10471	1.0013	0.0688105	6.87211	0.97383	0.0711802	7.3093	0.119516	0.27389	-0.0274697
GAS6	Q14393	1.01637	0.126972	12.4927	1.0673	0.133164	12.4767	0.119955	0.274597	0.050932
SLC4A7	Q9Y6M7	1.12052	0.231796	20.6864	0.995358	0.299664	30.1062	0.120704	0.276008	-0.125165
SERPINA4	P29622	0.602791	0.285051	47.2885	0.720244	0.31914	44.31	0.12107	0.276542	0.117452
CRP	P02741	0.886271	0.665662	75.1082	1.3024	1.43633	110.283	0.121765	0.277523	0.416133
OLFM1	Q99784	1.16248	0.179029	15.4006	1.08785	0.206032	18.9394	0.121664	0.277597	-0.0746306
SMOC1	Q9H4F8	1.11985	0.12339	11.0184	1.06168	0.178153	16.7803	0.122145	0.277784	-0.0581767
EIF4A2	Q14240	1.00494	0.805127	80.1166	1.39535	1.21575	87.1286	0.122022	0.277805	0.390404
IGKV2-30	P06310	0.485978	0.295092	60.7213	0.617575	0.312844	50.6569	0.12289	0.279175	0.131596
ANG	P03950	0.662911	0.192187	28.9913	0.740427	0.208162	28.1138	0.123236	0.279656	0.0775161
MRC2	Q9UBG0	1.09468	0.169469	15.4812	1.03569	0.121799	11.7602	0.123779	0.280584	-0.0589857
CNTNAP3	Q9BZ76	0.9336	0.247666	26.5281	1.11335	0.577681	51.8869	0.12412	0.281051	0.179748
SLC5A5	Q92911	1.2319	0.61719	50.1005	1.01823	0.43743	42.96	0.124404	0.28139	-0.213678
SUMF1	Q8NBK3	0.985186	0.255365	25.9205	1.09075	0.296487	27.182	0.126368	0.284908	0.105561
CDH9	Q9ULB4	1.86075	0.752191	40.424	1.58142	0.68001	42.9999	0.126313	0.285092	-0.279334
PGD	P52209	1.3878	0.384408	27.699	1.7983	1.55981	86.7378	0.12626	0.285279	0.410501
PSMA6	P60900	1.07913	0.312596	28.9673	1.65592	2.25333	136.078	0.127404	0.286933	0.576781
MED30	Q96HR3	0.403008	0.21859	54.2396	0.507508	0.292475	57.6296	0.129059	0.289725	0.1045
GSR	P00390	0.98577	0.114876	11.6534	1.03924	0.167376	16.1057	0.128995	0.289892	0.0534675
SDK2	Q58EX2	1.11522	0.266014	23.8529	1.005	0.314713	31.3148	0.128979	0.290167	-0.110227
ABCA2	Q9BZC7	0.931598	0.14479	15.5421	0.868997	0.186393	21.4492	0.129703	0.290234	-0.0626013
PTGDS	P41222	0.988159	0.0917717	9.28713	1.03508	0.155119	14.9863	0.129857	0.290269	0.0469188
HLA-DPA1	P20036	1.44047	1.21368	84.2563	1.05807	0.555137	52.4671	0.129599	0.290313	-0.382398
FUCA1	P04066	1.06057	0.261488	24.6555	0.958116	0.275773	28.7829	0.129566	0.290551	-0.10245
ACP2	P11117	1.39682	0.393487	28.1702	1.24148	0.371419	29.9173	0.131254	0.293079	-0.155338
IGFBPL1	Q8WX77	0.887994	0.225579	25.4032	1.09624	0.710548	64.8169	0.131639	0.293312	0.208245
IGHV1-2	P23083	0.537429	0.284922	53.0159	0.662508	0.380214	57.3902	0.131523	0.293365	0.125079
SLURP1	P55000	0.619034	0.28484	46.0136	1.11636	1.96547	176.06	0.132094	0.293698	0.49733
CPAMD8	Q8IZJ3	1.07394	0.196517	18.2986	1.1761	0.34345	29.2024	0.132271	0.293778	0.102159
CCN2	P29279	0.877636	0.193644	22.0642	0.81148	0.141048	17.3816	0.132023	0.293852	-0.0661564
PLEC	Q15149	0.868295	0.49359	56.8459	2.14954	4.81954	224.212	0.133031	0.295153	1.28125
GLOD4	Q9HC38	0.983877	0.12548	12.7536	1.03522	0.148303	14.3257	0.133529	0.295945	0.0513473
DPP7	Q9UHL4	1.49762	0.350646	23.4136	1.34352	0.475024	35.3567	0.134391	0.297539	-0.154097
TXNDC17	Q9BRA2	1.22226	0.167133	13.6741	1.15555	0.189055	16.3606	0.134821	0.297546	-0.0667062
RANBP1	P43487	0.964692	0.173597	17.995	1.11069	0.497204	44.7654	0.134805	0.297824	0.145996
PGA4	P0DJD7	0.937483	0.480618	51.2668	1.11736	0.469779	42.0439	0.134715	0.297942	0.179873
LAMC3	Q9Y6N6	0.865644	0.129146	14.9191	0.817804	0.123571	15.1101	0.135386	0.298478	-0.0478397
SPTBN1	Q01082	0.638167	0.2741	42.9511	1.50752	3.14603	208.689	0.135903	0.299302	0.869355
FZD1	Q9UP38	0.990474	0.272878	27.5502	1.10211	0.282918	25.6705	0.136183	0.299603	0.111637
ERBB3	P21860	0.968436	0.186927	19.3019	0.904722	0.140856	15.569	0.136458	0.299891	-0.0637137
CELSR2	Q9HCU4	1.27087	0.167505	13.1803	1.20349	0.195539	16.2477	0.137726	0.301412	-0.0673813
DTD1	Q8TEA8	1.22126	0.191656	15.6933	1.13908	0.252344	22.1534	0.137624	0.301504	-0.0821817
EFNA1	P20827	1.07628	0.199991	18.5816	1.00044	0.20526	20.517	0.137461	0.301779	-0.0758433
ERO1A	Q96HE7	0.890354	0.226179	25.4032	1.02999	0.340642	33.0723	0.137617	0.301805	0.139637
PTPRJ	Q12913	0.961406	0.0866099	9.00867	0.9938	0.0863772	8.69161	0.13813	0.301979	0.0323935
HACD3	Q9P035	1.03489	0.15334	14.8169	1.10769	0.239812	21.6498	0.138447	0.302356	0.0727961
AP2A1	O95782	1.12898	0.177216	15.697	1.23591	0.387493	31.3528	0.139007	0.302946	0.106929
PSAP	P07602	1.25162	0.178854	14.2897	1.18259	0.192614	16.2875	0.138876	0.302976	-0.0690332
VLDLR	P98155	1.17396	0.180951	15.4138	1.10849	0.167533	15.1136	0.139603	0.303927	-0.0654642
ANXA6	P08133	0.79134	0.188156	23.7769	0.972346	0.708976	72.9139	0.139852	0.304153	0.181007
C1QB	P02746	0.743872	0.175301	23.5661	0.811047	0.187791	23.1542	0.140757	0.304536	0.0671742
ACYP1	P07311	0.889423	0.191575	21.5393	0.95386	0.142521	14.9415	0.140192	0.304576	0.0644367
SLC12A5	Q9H2X9	1.46746	0.383169	26.111	1.3304	0.348347	26.1835	0.141371	0.304604	-0.137058
LRIG1	Q96JA1	1.03516	0.176116	17.0134	0.96245	0.220056	22.8641	0.141228	0.30461	-0.0727116
UBE2D2	P62837	1.04812	0.270461	25.8043	1.17158	0.400648	34.1973	0.140361	0.304625	0.123454
MSLN	Q13421	0.882888	0.387304	43.8678	0.760282	0.225604	29.6738	0.141855	0.304703	-0.122606
CXCL16	Q9H2A7	0.998409	0.366305	36.6889	1.14013	0.400576	35.1343	0.140691	0.304709	0.141719
APLP1	P51693	1.39982	0.251579	17.9722	1.30279	0.27409	21.0388	0.141209	0.304883	-0.0970361
ASPA	P45381	1.10243	0.350098	31.7569	1.36049	0.773663	56.8664	0.141089	0.304938	0.258064
SUMO3	P55854	1.02841	0.192178	18.6868	1.09762	0.177012	16.127	0.14067	0.304979	0.0692008
ORM1	P02763	0.768487	0.286059	37.2236	0.876494	0.298291	34.0323	0.141849	0.305004	0.108006
DNM1	Q05193	1.42577	0.85508	59.9731	1.16274	0.416671	35.8353	0.141797	0.305206	-0.263034
ALDH9A1	P49189	1.01322	0.575303	56.7797	1.77618	3.07251	172.984	0.142521	0.305821	0.762962
SMPD1	P17405	0.954834	0.227554	23.8318	1.07982	0.377248	34.9362	0.143703	0.306781	0.124985
PTPRK	Q15262	1.09249	0.198766	18.1939	1.01874	0.200759	19.7066	0.143342	0.306953	-0.0737442
GABARAPL2	P60520	0.992547	0.187736	18.9146	1.06947	0.234	21.88	0.143691	0.307071	0.0769236
GNPDA1	P46926	0.916227	0.219626	23.9707	1.03333	0.41388	40.0532	0.14327	0.307113	0.117099
HS3ST1	O14792	1.30822	0.229468	17.5405	1.22629	0.210792	17.1895	0.143571	0.307127	-0.0819351
C1GALT1	Q9NS00	1.2174	0.229895	18.8841	1.30482	0.24741	18.9612	0.144579	0.30771	0.0874219
PCDHGA11	Q9Y5H2	1.25144	0.243465	19.4548	1.11038	0.306563	27.6089	0.145544	0.307881	-0.141064
PROS1	P07225	0.861435	0.222771	25.8605	0.943854	0.225111	23.8502	0.144526	0.30791	0.0824184
LRP11	Q86VZ4	1.34235	0.284643	21.2048	1.24026	0.266216	21.4646	0.144457	0.308076	-0.102099
MGAT1	P26572	0.856224	0.261714	30.5661	0.956207	0.285058	29.8113	0.144928	0.308138	0.0999823
SLIT2	O94813	1.61652	0.480626	29.7322	1.39725	0.522584	37.4007	0.145373	0.308144	-0.219263
PTPRT	O14522	1.21696	0.301283	24.757	1.11028	0.274268	24.7027	0.145534	0.308173	-0.106683
PCDHAC2	Q9Y5I4	1.26352	0.18568	14.6954	1.19476	0.188893	15.8101	0.145253	0.308202	-0.0687646
CD300A	Q9UGN4	0.90139	0.22114	24.5332	0.979504	0.199451	20.3624	0.145149	0.308294	0.0781144
CCK	P06307	1.77557	0.894712	50.3901	1.48195	0.652687	44.0425	0.147735	0.309386	-0.293622
WBP2	Q969T9	0.981646	0.244333	24.8901	1.07079	0.242435	22.6407	0.14701	0.309417	0.0891484
TAGLN	Q01995	0.711759	0.322775	45.3488	0.844844	0.414545	49.0677	0.147609	0.309432	0.133085
CACNA1G	O43497	1.36929	0.529986	38.705	1.15708	0.349029	30.1647	0.147347	0.309503	-0.212215
LMAN2	Q12907	1.16908	0.171452	14.6655	1.11076	0.140951	12.6896	0.147513	0.30954	-0.0583184
MBP	P02686	0.723928	0.259889	35.8999	0.952536	0.795023	83.4638	0.146791	0.309579	0.228608
PCDHB10	Q9UN67	1.33776	0.383365	28.6572	1.1975	0.38517	32.1646	0.14798	0.309588	-0.140263
IGLV7-46	A0A075B6I9	0.597053	0.326785	54.733	0.715133	0.316519	44.2602	0.146973	0.30965	0.11808
ALB	P02768	0.686965	0.311147	45.2931	0.802466	0.322089	40.1374	0.147288	0.309691	0.115501
PI3	P19957	0.314332	0.160701	51.1247	0.379651	0.200197	52.7319	0.146758	0.309823	0.0653194
IL1RAPL1	Q9NZN1	1.10542	0.115253	10.4261	1.05158	0.181672	17.2761	0.14673	0.310076	-0.0538463
HHIP	Q96QV1	0.940091	0.294654	31.3431	1.03941	0.239766	23.0674	0.14981	0.31279	0.0993225
RPN2	P04844	0.982702	0.114278	11.629	1.08984	0.430325	39.485	0.149711	0.312897	0.107142
EPHB1	P54762	1.21929	0.476176	39.0534	1.06785	0.313572	29.3648	0.150056	0.312991	-0.151444
ADAMTSL3	P82987	0.97286	0.264598	27.198	0.885149	0.205202	23.1828	0.150617	0.313535	-0.0877109
SHISA6	Q6ZSJ9	1.14092	0.234819	20.5815	1.06131	0.197094	18.5708	0.15152	0.313541	-0.0796113
GNAO1	P09471	0.958739	0.417158	43.5112	1.64708	2.06591	125.429	0.150476	0.313554	0.68834
DPYSL2	Q16555	0.955646	0.297373	31.1175	1.39093	1.80057	129.451	0.151233	0.313568	0.435281
PGLYRP2	Q96PD5	0.536677	0.266062	49.5757	0.631233	0.253741	40.1977	0.151142	0.31369	0.0945563
TLL1	O43897	1.41642	0.2835	20.0152	1.30878	0.314655	24.0419	0.150867	0.313744	-0.107642
KLK8	O60259	0.785348	0.234526	29.8627	1.0305	0.698277	67.7607	0.151019	0.313747	0.245156
GALNT17	Q6IS24	1.22869	0.277585	22.5921	1.13726	0.212151	18.6545	0.151485	0.31378	-0.0914248
AXL	P30530	1.31723	0.626664	47.5743	1.12878	0.312165	27.6549	0.151913	0.314044	-0.188448
MPI	P34949	1.30946	0.429097	32.769	1.16387	0.305971	26.2892	0.154521	0.31912	-0.145591
PROCR	Q9UNN8	1.39717	0.750316	53.7025	1.1602	0.509355	43.9022	0.155734	0.320989	-0.23697
TMA7B	A0A024R1R8	0.785229	0.140119	17.8444	0.863869	0.216012	25.0052	0.155694	0.321224	0.0786402
TIMP1	P01033	0.77514	0.15736	20.3009	0.831301	0.156836	18.8664	0.156636	0.322532	0.056161
NAXD	Q8IW45	1.50655	0.637669	42.3265	1.75869	0.793203	45.102	0.157562	0.323482	0.252137
COLEC12	Q5KU26	1.13885	0.188629	16.5632	1.20768	0.198916	16.4709	0.157482	0.323635	0.0688303
LDLRAD3	Q86YD5	1.16994	0.228098	19.4965	1.09125	0.209561	19.2038	0.157347	0.323677	-0.0786947
CASP14	P31944	0.779634	0.414689	53.1902	1.40219	2.6253	187.229	0.158408	0.323946	0.622551
CD74	P04233	1.28398	0.432275	33.6667	1.15043	0.274875	23.8933	0.158569	0.323959	-0.133555
CKB	P12277	1.18117	0.310517	26.2889	1.60016	1.75998	109.988	0.158343	0.32413	0.418986
ST3GAL6	Q9Y274	0.80442	0.187007	23.2475	0.871834	0.192646	22.0966	0.158258	0.324274	0.0674145
DDAH2	O95865	0.879399	0.115074	13.0855	0.932955	0.188269	20.1798	0.158168	0.324408	0.0535564
LGALS1	P09382	1.09514	0.26894	24.5577	1.2536	0.608075	48.5064	0.159051	0.324625	0.158459
SLC4A4	Q9Y6R1	1.4198	0.343166	24.1701	1.27331	0.418719	32.8843	0.159774	0.325782	-0.146487
IL34	Q6ZMJ4	1.04382	0.292483	28.0206	1.21014	0.43036	35.5628	0.160051	0.326029	0.166326
TAX1BP1	Q86VP1	1.21519	0.146234	12.0338	1.15629	0.166153	14.3695	0.160342	0.326305	-0.0589041
ADCYAP1R1	P41586	0.958205	0.154996	16.1757	0.896101	0.139896	15.6116	0.160861	0.327043	-0.0621037
PAMR1	Q6UXH9	0.844289	0.110627	13.103	0.887636	0.137595	15.5012	0.161265	0.327546	0.043347
IGKV3D-20	A0A0C4DH25	0.60806	0.34184	56.2181	0.751763	0.482782	64.22	0.161788	0.328287	0.143702
CLU	P10909	0.668897	0.179792	26.8789	0.732652	0.182058	24.8492	0.162003	0.328406	0.0637551
MFGE8	Q08431	1.86865	0.613914	32.8534	1.67186	0.468095	27.9985	0.162212	0.328511	-0.196792
FOLR1	P15328	1.0596	0.356328	33.6285	0.936448	0.340216	36.3305	0.162685	0.32915	-0.123153
CRABP1	P29762	0.967818	0.45614	47.1308	1.20728	0.900059	74.5528	0.163243	0.329959	0.23946
NME2	P22392	1.35569	0.240809	17.7629	1.49856	0.557701	37.2157	0.164102	0.331376	0.142875
DEFA1	Q8NFM7	1.1085	0.355267	32.0493	0.965112	0.282273	29.2477	0.164485	0.331828	-0.143388
CHST12	Q9NRB3	1.25496	0.197253	15.7178	1.17903	0.241069	20.4464	0.164765	0.332072	-0.0759353
NID1	P14543	0.949848	0.129087	13.5903	0.908623	0.0994151	10.9413	0.164957	0.332139	-0.0412249
HLA-B	P01889	0.930017	0.448081	48.1799	1.08034	0.402645	37.2703	0.16551	0.332932	0.15032
IGHV3-9	P01782	0.599952	0.349593	58.2701	0.734103	0.426938	58.1577	0.16594	0.333155	0.134151
GLA	P06280	0.751275	0.440772	58.6698	1.06849	1.01168	94.6835	0.165901	0.333397	0.317212
PLAUR	Q03405	1.13489	0.427501	37.6689	1.01142	0.210446	20.807	0.16761	0.336185	-0.123475
SYT3	Q9BQG1	1.46646	0.301547	20.5629	1.3599	0.314439	23.1222	0.168685	0.337048	-0.106565
OR1M1	Q8NGA1	0.679087	0.231876	34.1453	0.804523	0.365131	45.3847	0.168606	0.337211	0.125436
CRELD1	Q96HD1	1.35402	0.313761	23.1725	1.25455	0.242826	19.3557	0.168586	0.337496	-0.0994742
SDC2	P34741	0.78562	0.180058	22.9192	0.847058	0.1725	20.3646	0.168579	0.337805	0.0614379
PSMA5	P28066	1.20541	0.566786	47.0204	2.09025	3.72785	178.344	0.169227	0.337808	0.884846
PLTP	P55058	0.611673	0.160378	26.2195	0.664868	0.143481	21.5804	0.169588	0.337883	0.0531946
ADAM10	O14672	0.930237	0.136512	14.6749	0.889594	0.0826406	9.2897	0.169579	0.338186	-0.0406438
CTSS	P25774	0.85706	0.246997	28.8191	0.933133	0.174822	18.7349	0.170367	0.339111	0.0760725
RGN	Q15493	1.27116	0.257793	20.2802	1.19046	0.194289	16.3205	0.170709	0.339469	-0.0806946
MAPRE1	Q15691	0.964692	0.16659	17.2687	1.04789	0.316851	30.237	0.172725	0.343152	0.0831994
NECTIN2	Q92692	0.999558	0.115823	11.5874	0.960998	0.106941	11.1281	0.172925	0.343223	-0.0385601
GALNT18	Q6P9A2	1.37635	0.260465	18.9243	1.28802	0.252669	19.6169	0.173232	0.343505	-0.0883354
GLDN	Q6ZMI3	1.0057	0.24595	24.4557	0.916058	0.281413	30.72	0.173803	0.344312	-0.0896378
PRNP	P04156	1.21524	0.209915	17.2735	1.13999	0.232906	20.4304	0.174565	0.34484	-0.0752505
THY1	P04216	1.3803	0.240367	17.4142	1.29338	0.271531	20.9938	0.17454	0.345118	-0.0869119
MLEC	Q14165	1.16997	0.118912	10.1637	1.12254	0.161635	14.399	0.174405	0.345176	-0.0474292
NBR1	Q14596	1.23387	0.20163	16.3412	1.16239	0.219897	18.9177	0.175849	0.347049	-0.0714863
RAP1B	P61224	0.99813	0.417717	41.8499	1.33751	1.35727	101.477	0.177408	0.34848	0.339384
NUDT5	Q9UKK9	1.0801	0.215462	19.9483	1.41041	1.45935	103.47	0.176927	0.348519	0.330309
NAGK	Q9UJ70	0.818328	0.407291	49.7711	1.03327	0.696409	67.3986	0.176833	0.34866	0.21494
ANXA3	P12429	0.788923	0.211541	26.8139	0.934724	0.60855	65.1047	0.177347	0.348687	0.145801
PRSS23	O95084	0.847697	0.356859	42.0975	0.968821	0.207958	21.465	0.177258	0.348841	0.121124
SPON2	Q9BUD6	0.87659	0.125908	14.3634	0.921481	0.140634	15.2617	0.178229	0.349763	0.0448906
LY75	O60449	0.786904	0.183813	23.359	0.850339	0.191524	22.5233	0.178596	0.349827	0.0634347
FGG	P02679	0.485056	0.193176	39.8254	0.552828	0.208795	37.7685	0.178583	0.350129	0.0677714
SUSD5	O60279	1.19491	0.259174	21.6899	1.1144	0.205242	18.4174	0.180113	0.352468	-0.0805122
TXN	P10599	1.14018	0.312146	27.3768	1.42477	1.23789	86.8834	0.180964	0.353473	0.28459
NECTIN3	Q9NQS3	1.29683	0.286204	22.0695	1.20468	0.253884	21.0748	0.180881	0.353641	-0.0921527
LIPA	P38571	0.609078	0.274091	45.0009	0.717245	0.340949	47.5359	0.182542	0.356222	0.108167
CEP128	Q6ZU80	1.12045	0.512857	45.7723	1.46982	1.10989	75.5121	0.183754	0.358253	0.349369
PENK	P01210	1.30068	0.326133	25.0739	1.20224	0.241412	20.0802	0.184006	0.358408	-0.098444
SYT11	Q9BT88	0.930157	0.0918808	9.87799	0.962439	0.102464	10.6463	0.184203	0.358459	0.0322825
B2M	P61769	0.903936	0.179634	19.8724	0.95795	0.131738	13.7521	0.184567	0.358833	0.0540139
ATP2B1	P20020	1.41217	0.266355	18.8613	1.30904	0.304769	23.2819	0.186357	0.361976	-0.103132
LYSMD3	Q7Z3D4	1.14437	0.456768	39.9142	0.993629	0.337387	33.9551	0.186902	0.362361	-0.150745
TUBA1A	Q71U36	0.989448	0.452063	45.6884	1.42184	1.9159	134.748	0.186898	0.36269	0.432393
ATP1B3	P54709	0.81871	0.187562	22.9095	0.928461	0.349878	37.6836	0.187915	0.36365	0.109752
TPT1	P13693	0.931018	0.20015	21.498	1.00126	0.226522	22.6236	0.187743	0.363653	0.0702449
QSOX1	O00391	0.966036	0.136697	14.1503	0.924372	0.10872	11.7615	0.188894	0.365206	-0.0416639
PFN2	P35080	0.869093	0.220298	25.348	0.994436	0.361277	36.3298	0.189731	0.36581	0.125343
ADH1B	P00325	0.885824	0.588549	66.4409	1.18029	1.02637	86.9594	0.189661	0.366013	0.294462
PCDH7	O60245	1.3407	0.308849	23.0364	1.24152	0.288053	23.2018	0.190047	0.366082	-0.0991837
KIAA1549L	Q6ZVL6	1.60612	0.376684	23.4531	1.47222	0.441396	29.9816	0.189627	0.366285	-0.133895
CDH11	P55287	1.18429	0.257307	21.7267	1.26803	0.252728	19.9308	0.193206	0.371483	0.0837339
COL11A1	P12107	0.904899	0.122005	13.4827	0.863118	0.13461	15.5958	0.193191	0.371795	-0.0417805
NLGN2	Q8NFZ4	1.29087	0.176016	13.6355	1.22393	0.238113	19.4548	0.193793	0.372269	-0.0669431
GPR37	O15354	1.0247	0.1325	12.9307	0.979433	0.146281	14.9353	0.194375	0.373043	-0.0452659
PSMA3	P25788	1.35081	0.473643	35.0637	2.32834	4.27674	183.682	0.195034	0.373963	0.977536
YWHAE	P62258	0.898311	0.111257	12.3852	0.955549	0.236168	24.7154	0.195659	0.374475	0.0572379
CCN3	P48745	0.954964	0.138923	14.5475	1.00622	0.179362	17.8254	0.195636	0.374774	0.0512527
AHCY	P23526	1.43437	0.545962	38.0629	2.10363	3.0727	146.067	0.196046	0.374872	0.669256
PROC	P04070	0.796574	0.227269	28.5309	0.871327	0.232856	26.7243	0.196296	0.375008	0.0747538
DDB1	Q16531	1.29192	0.224068	17.3439	1.22109	0.209032	17.1184	0.197068	0.375795	-0.0708218
PCDHGC4	Q9Y5F7	1.33843	0.80524	60.1633	1.03322	0.320053	30.9762	0.197271	0.37584	-0.305203
CPXM2	Q8N436	0.920034	0.197022	21.4147	0.845993	0.205994	24.3494	0.197036	0.376078	-0.0740402
ARSG	Q96EG1	0.932029	0.383355	41.1313	1.05688	0.388031	36.7147	0.198372	0.377594	0.124852
BRINP1	O60477	1.3226	0.257283	19.4528	1.2442	0.219131	17.6122	0.198671	0.377819	-0.0784057
PZP	P20742	0.502505	0.441029	87.7661	0.379752	0.268792	70.781	0.199075	0.378243	-0.122754
RMDN3	Q96TC7	1.16079	0.584762	50.376	1.56794	1.74625	111.372	0.19967	0.379029	0.407149
GPRC5B	Q9NZH0	1.06378	0.212216	19.9493	0.997198	0.199489	20.005	0.201653	0.382098	-0.0665796
B3GNT2	Q9NY97	1.12987	0.148036	13.102	1.07654	0.187451	17.4124	0.201482	0.382121	-0.0533311
CFHR3	Q02985	0.595627	0.295211	49.5631	0.692781	0.312524	45.1115	0.202413	0.382844	0.0971538
HPCAL1	P37235	0.940567	0.274703	29.2061	1.16887	1.03906	88.8951	0.202302	0.38298	0.228299
FAT2	Q9NYQ8	1.62252	0.476593	29.3736	1.47733	0.417092	28.2328	0.202983	0.383575	-0.145191
ENTPD4	Q9Y227	0.981938	0.275565	28.0634	1.09679	0.395979	36.1036	0.204085	0.385309	0.114848
VWC2L	B2RUY7	1.27144	0.315712	24.8311	1.17135	0.309732	26.4424	0.20454	0.385819	-0.100096
CDH23	Q9H251	1.24664	0.293839	23.5704	1.15702	0.26322	22.7498	0.206176	0.388206	-0.0896217
SERPINB6	P35237	0.87862	0.152957	17.4088	0.934238	0.200656	21.4781	0.206011	0.388245	0.0556178
CRELD2	Q6UXH1	1.19546	0.38076	31.8506	1.06338	0.397651	37.3951	0.206638	0.388724	-0.132078
CCDC126	Q96EE4	1.06445	0.350996	32.9743	0.963857	0.212413	22.0378	0.208622	0.391751	-0.100595
STX7	O15400	0.877446	0.232482	26.4952	0.947177	0.201616	21.286	0.208506	0.391886	0.069731
GSDMA	Q96QA5	1.136	1.16816	102.831	2.99183	6.58158	219.985	0.209506	0.392355	1.85583
EFEMP1	Q12805	0.838756	0.133298	15.8923	0.88231	0.143692	16.2858	0.209285	0.392645	0.0435541
MARCKS	P29966	1.19685	0.155632	13.0035	1.13704	0.227374	19.9971	0.20948	0.392657	-0.0598099
PTK7	Q13308	0.870407	0.112256	12.897	0.909951	0.141304	15.5287	0.210097	0.393108	0.0395439
SEMA6C	Q9H3T2	1.74994	0.480857	27.4785	1.61274	0.360995	22.384	0.210531	0.393568	-0.137197
SOD1	P00441	1.30757	0.197913	15.136	1.24555	0.195548	15.6998	0.211046	0.394179	-0.0620242
EIF5A	P63241	0.894266	0.295981	33.0977	1.07333	0.801086	74.6359	0.211556	0.394779	0.17906
GASK1B	Q6UWH4	1.09411	0.217743	19.9014	1.02527	0.221238	21.5785	0.212373	0.394893	-0.0688393
ADGRB1	O14514	1.47998	0.322782	21.8099	1.3674	0.401776	29.3824	0.211907	0.395081	-0.112573
KRT10	P13645	0.924583	0.497791	53.8396	1.82706	4.34564	237.848	0.212116	0.395119	0.902479
HSP90AA1	P07900	1.00029	0.11795	11.7916	1.18276	0.876384	74.0962	0.212344	0.39519	0.182475
SVEP1	Q4LDE5	0.753944	0.191003	25.3338	1.43161	3.01334	210.486	0.213917	0.397411	0.677665
GMFB	P60983	1.22925	0.168847	13.7358	1.16968	0.218101	18.6462	0.215783	0.400521	-0.0595662
GDF11	O95390	1.04193	0.196707	18.8792	0.975634	0.207899	21.3092	0.217254	0.402893	-0.0662939
SYT7	O43581	1.21469	0.355985	29.3066	1.09171	0.367282	33.6427	0.218371	0.403175	-0.122982
SAA1	P0DJI8	0.35296	0.370336	104.923	0.570638	0.9859	172.771	0.218246	0.403302	0.217678
C4BPA	P04003	0.33116	0.233412	70.4832	0.403871	0.235801	58.3852	0.217955	0.403477	0.0727113
IGF1	P05019	1.01843	0.612942	60.1848	0.859194	0.323845	37.6917	0.218218	0.403606	-0.15924
FN1	P02751	1.07827	0.232275	21.5415	1.01357	0.170816	16.8528	0.218809	0.403628	-0.0646929
NPDC1	Q9NQX5	0.888842	0.219839	24.7332	0.999243	0.381146	38.1435	0.217915	0.403761	0.110401
ATRN	O75882	0.769114	0.0934224	12.1468	0.807503	0.157189	19.466	0.220503	0.406395	0.038389
LBP	P18428	0.29232	0.133984	45.8348	0.33917	0.174043	51.3144	0.221226	0.407367	0.0468501
CTHRC1	Q96CG8	0.884142	0.197783	22.37	0.94186	0.172096	18.2719	0.221431	0.407386	0.057718
DPP4	P27487	0.747392	0.195007	26.0916	0.820148	0.283647	34.5848	0.221676	0.407478	0.0727563
METRN	Q9UJH8	0.795269	0.200194	25.173	0.856949	0.201105	23.4676	0.22189	0.407512	0.0616798
IGLV2-14	P01704	0.975998	0.383515	39.2947	0.860762	0.307815	35.7607	0.223063	0.408949	-0.115236
TCEAL5	Q5H9L2	0.824215	0.516044	62.6104	1.02498	0.494088	48.2048	0.222931	0.409066	0.200762
MUSTN1	Q8IVN3	0.699959	0.263878	37.6991	0.80181	0.359677	44.8582	0.223836	0.409648	0.101851
HLA-DRB1	P01911	0.738512	0.359481	48.6764	0.839615	0.284455	33.8793	0.224063	0.409703	0.101103
GPC1	P35052	1.1582	0.255427	22.0538	1.07709	0.277436	25.7578	0.223819	0.409976	-0.0811084
SIRPB2	Q5JXA9	0.846788	0.304913	36.0082	0.96234	0.37654	39.1276	0.224673	0.410102	0.115552
IGHV3-64D	A0A0J9YX35	0.584137	0.338743	57.9904	0.698032	0.310692	44.5098	0.224562	0.410257	0.113895
MAN1A2	O60476	1.33026	0.174255	13.0993	1.27528	0.18795	14.7379	0.225281	0.410853	-0.05498
EMC10	Q5UCC4	1.28407	0.17996	14.0148	1.21055	0.270235	22.3234	0.225994	0.411795	-0.0735212
SCAMP1	O15126	1.17975	0.178761	15.1525	1.11906	0.22623	20.216	0.228259	0.415558	-0.0606839
CCDC80	A0A0B4J2D5	1.52989	0.354896	23.1975	2.13355	2.61465	122.549	0.229024	0.416589	0.603662
TNXB	P22105	0.998288	0.161792	16.2069	0.950656	0.151308	15.9161	0.229525	0.416775	-0.0476324
TMSB4X	P62328	0.939664	0.124582	13.2581	0.982611	0.162905	16.5788	0.229431	0.416967	0.0429472
MAGED2	Q9UNF1	0.750182	0.132363	17.6441	0.822404	0.226095	27.4919	0.22996	0.417201	0.0722225
PSMB2	P49721	1.29647	0.630353	48.6207	1.76738	2.02984	114.85	0.230883	0.418512	0.470904
PLAU	P00749	0.769816	0.309106	40.1532	0.927453	0.539979	58.2217	0.231434	0.419148	0.157637
ARPC5	O15511	1.19161	0.480657	40.3367	1.5145	1.14727	75.7522	0.231657	0.419189	0.322886
METTL21A	Q8WXB1	1.35114	0.581284	43.0216	1.17344	0.51701	44.0594	0.232425	0.419851	-0.177706
PDCD1LG2	Q9BQ51	0.652177	0.240906	36.9388	1.07322	1.73058	161.252	0.232265	0.419926	0.42104
CD163	Q86VB7	0.911781	0.187441	20.5577	0.97105	0.210392	21.6664	0.232847	0.420251	0.0592691
SHISA2	Q6UWI4	0.845309	0.284531	33.66	0.926672	0.252125	27.2076	0.233704	0.421433	0.0813636
BPGM	P07738	0.726241	0.305938	42.1262	1.36728	2.49043	182.145	0.234381	0.42229	0.641038
NXPH4	O95158	1.12944	0.255629	22.6331	1.0606	0.189464	17.8639	0.235139	0.422927	-0.0688493
BLVRB	P30043	0.776699	0.376534	48.4787	1.59834	3.75252	234.776	0.235018	0.423073	0.821641
ANXA7	P20073	0.925444	0.423489	45.7606	1.36454	1.59804	117.112	0.236001	0.423747	0.439093
TF	P02787	1.01505	0.354911	34.9649	0.920836	0.250835	27.24	0.235937	0.423996	-0.0942109
GGCT	O75223	1.19313	0.331526	27.7863	1.60082	2.0554	128.397	0.236621	0.424496	0.407693
PLOD3	O60568	0.941145	0.19104	20.2987	0.884364	0.190934	21.59	0.237448	0.424885	-0.0567808
MOXD1	Q6UVY6	0.85188	0.17312	20.3222	0.906147	0.195026	21.5225	0.237675	0.424928	0.0542673
SHBG	P04278	0.516333	0.320259	62.0256	0.623524	0.409006	65.5959	0.237073	0.424942	0.107191
ITGB4	P16144	0.801698	0.15389	19.1955	0.757846	0.138507	18.2764	0.237935	0.42503	-0.0438523
CD86	P42081	0.97751	0.409579	41.9002	0.872273	0.255624	29.3055	0.237434	0.425225	-0.105237
CHST3	Q7LGC8	0.863484	0.31476	36.4524	0.951356	0.26819	28.1902	0.238468	0.425254	0.0878728
ECM2	O94769	1.06783	0.294102	27.5419	0.986697	0.241772	24.5031	0.238461	0.425605	-0.0811356
NHLRC3	Q5JS37	1.10489	0.353966	32.0364	1.01788	0.180643	17.747	0.241004	0.428679	-0.0870099
STC2	O76061	1.08842	0.162324	14.9137	1.03497	0.20402	19.7127	0.240673	0.42882	-0.0534469
VCAN	P13611	1.02497	0.136056	13.2742	0.986863	0.118789	12.0371	0.240921	0.428897	-0.0381034
NXPH3	O95157	2.32326	2.37646	102.29	1.63795	1.2291	75.0393	0.241811	0.429384	-0.685313
CD93	Q9NPY3	0.851011	0.168789	19.8339	0.901104	0.171754	19.0604	0.241657	0.429476	0.0500936
TMEM9B	Q9NQ34	1.10487	0.150113	13.5865	1.06191	0.118074	11.1191	0.242331	0.429942	-0.0429605
B4GALNT1	A0A0A0MRZ8	0.714768	0.36211	50.6611	0.820156	0.356151	43.4248	0.244125	0.432757	0.105388
MET	P08581	1.10851	0.213706	19.2786	1.04799	0.196429	18.7435	0.244385	0.432851	-0.0605287
JUP	P14923	1.2392	1.05851	85.4185	1.84214	2.90653	157.78	0.244768	0.433163	0.602936
VPS35	Q96QK1	0.813031	0.335533	41.2694	0.983093	0.575572	58.547	0.245182	0.433529	0.170062
ITIH2	P19823	0.435407	0.227632	52.2801	0.50102	0.220474	44.0051	0.245725	0.434121	0.0656124
CA12	O43570	0.834862	0.187784	22.4929	0.918751	0.225963	24.5946	0.246003	0.434244	0.0838881
TPPP	O94811	0.713278	0.146189	20.4954	1.53926	3.47439	225.718	0.246849	0.434271	0.825986
UBA1	P22314	0.993111	0.327204	32.9474	1.148	0.721156	62.8183	0.246848	0.434636	0.154893
VWF	P04275	0.812674	0.173974	21.4076	0.864427	0.182404	21.1012	0.246642	0.434639	0.0517521
SYPL1	Q16563	1.08806	0.599562	55.1038	1.49597	1.78582	119.375	0.247905	0.434666	0.407913
PDYN	P01213	1.38571	0.457318	33.0024	1.25589	0.249012	19.8275	0.246478	0.434717	-0.129822
MB	P02144	1.36743	2.15199	157.375	2.0161	2.33992	116.061	0.24815	0.434731	0.648676
VGF	O15240	1.59987	0.367594	22.9765	1.47624	0.493611	33.4371	0.247842	0.434919	-0.123633
FGFR3	P22607	1.18646	0.188778	15.911	1.1301	0.200368	17.7302	0.247486	0.435026	-0.0563618
UBE2L3	P68036	0.988048	0.130034	13.1607	1.03971	0.227008	21.8338	0.247812	0.435234	0.0516606
FKBP4	Q02790	1.255	0.250143	19.9317	1.1864	0.216943	18.2858	0.249609	0.436555	-0.0685994
PSMA7	O14818	1.19806	0.365346	30.4947	1.98494	3.7119	187.003	0.249609	0.43692	0.786874
CCN1	O00622	0.83154	0.191309	23.0066	0.903745	0.267744	29.6261	0.250094	0.437036	0.0722041
ST6GAL2	Q96JF0	1.36629	0.250842	18.3594	1.29214	0.264296	20.4541	0.250638	0.437621	-0.0741456
NGF	P01138	1.44193	0.253786	17.6004	1.36086	0.314006	23.074	0.250906	0.437724	-0.0810707
EEF1G	P26641	1.03279	0.255291	24.7187	1.29497	1.35836	104.895	0.251925	0.439135	0.26218
FBLN7	Q53RD9	1.45475	0.336677	23.1432	1.35934	0.324824	23.8957	0.252916	0.439397	-0.0954142
HBA2	P69905	1.42726	1.40307	98.3054	1.95201	2.27295	116.441	0.252321	0.43946	0.524755
NRSN2	Q9GZP1	1.31615	0.451556	34.3087	1.17293	0.555414	47.3529	0.25277	0.439509	-0.143229
AGRP	O00253	0.672675	0.181293	26.951	0.744271	0.259989	34.932	0.252645	0.439657	0.0715958
ADGRB2	O60241	1.54109	0.418046	27.1266	1.41541	0.465894	32.9159	0.254779	0.442265	-0.125684
MANEA	Q5SRI9	0.924406	0.349924	37.8539	1.03562	0.36496	35.2407	0.255041	0.442353	0.111215
SERPINA12	Q8IW75	1.06479	0.827311	77.6974	1.64119	2.5763	156.977	0.255304	0.442443	0.576405
CD59	P13987	1.35927	0.151494	11.1453	1.30987	0.198291	15.1382	0.255538	0.44248	-0.0494053
SEMA3C	Q99985	4.00174	1.11262	27.8034	3.66459	1.26846	34.614	0.256202	0.443264	-0.337151
BIN1	O00499	0.998235	0.309999	31.0547	1.09475	0.375393	34.2905	0.257721	0.445522	0.0965108
CTSZ	Q9UBR2	1.00333	0.208861	20.8167	0.942277	0.223022	23.6684	0.258665	0.446786	-0.0610555
FHL1	Q13642	1.32857	0.728678	54.8468	1.56114	0.930231	59.5868	0.259213	0.446993	0.232567
CACNG8	Q8WXS5	1.25891	0.400122	31.7833	1.43207	0.612078	42.7409	0.259191	0.447325	0.17316
CAPN1	P07384	0.877704	0.349074	39.7712	1.56356	3.35784	214.755	0.260108	0.448166	0.68586
CHID1	Q9BWS9	0.974918	0.232536	23.8518	0.916008	0.168862	18.4345	0.261065	0.449445	-0.0589093
GSN	P06396	0.846877	0.203515	24.0313	0.904934	0.209343	23.1335	0.262388	0.45098	0.058057
BAMBI	Q13145	1.06443	0.226161	21.2471	1.00335	0.203137	20.2458	0.262686	0.451121	-0.0610797
RETN	Q9HD89	0.825463	0.33752	40.8886	0.945365	0.431537	45.6477	0.262323	0.451239	0.119903
DSG1	Q02413	1.1851	0.674475	56.913	1.84896	3.52037	190.397	0.263208	0.451646	0.663866
SLC1A3	P43003	0.794064	0.499809	62.9432	1.37807	2.27968	165.426	0.263864	0.452401	0.584002
F12	P00748	0.554555	0.240326	43.3366	0.621888	0.241443	38.8243	0.266152	0.455203	0.0673322
HEG1	Q9ULI3	1.10654	0.129911	11.7403	1.06867	0.142633	13.3468	0.265989	0.455296	-0.0378729
SERPINA1	P01009	0.664271	0.371711	55.9577	0.760108	0.296949	39.0666	0.265868	0.455463	0.0958372
CA11	O75493	1.36974	0.322706	23.5597	1.26751	0.418601	33.0256	0.26687	0.456057	-0.102233
KRT78	Q8N1N4	1.11852	0.633432	56.6311	1.8685	4.04919	216.708	0.268124	0.457452	0.749975
MMP24	Q9Y5R2	1.32915	0.404597	30.4404	1.21765	0.334203	27.4465	0.267964	0.457553	-0.111495
NME1	P15531	1.64541	0.323687	19.6721	1.51951	0.333325	21.9363	0.270182	0.460587	-0.125899
EPHB4	P54760	1.01153	0.164614	16.2737	1.06018	0.190247	17.9447	0.271201	0.461948	0.0486476
ICOSLG	O75144	1.09228	0.212221	19.4291	1.15292	0.22878	19.8435	0.271508	0.462094	0.0606379
MAPT	P10636	1.02905	0.143773	13.9714	1.14376	0.614936	53.7644	0.273473	0.46506	0.114711
FLRT3	Q9NZU0	0.872737	0.132827	15.2195	0.911968	0.134303	14.7267	0.274094	0.465737	0.0392312
RPS27A	P62979	1.23378	0.22807	18.4854	1.1559	0.345413	29.8826	0.274777	0.46614	-0.0778793
CPA4	Q9UI42	0.778298	0.33357	42.859	1.00868	1.07726	106.799	0.274766	0.466499	0.230384
IGHM	P01871	0.696977	0.40991	58.8125	0.829907	0.571377	68.8484	0.275271	0.466599	0.13293
UBL4A	P11441	1.0624	0.198058	18.6426	1.13271	0.31982	28.2349	0.275957	0.466626	0.0703127
VAT1L	Q9HCJ6	1.11394	0.31291	28.0904	1.02485	0.275469	26.8788	0.275902	0.46691	-0.0890858
GOT2	P00505	1.39957	0.206985	14.7892	1.3143	0.412479	31.3839	0.275899	0.467284	-0.0852627
PRKCSH	P14314	1.38309	0.272591	19.7088	1.31695	0.193192	14.6697	0.278335	0.46913	-0.0661488
HSPB1	P04792	0.921611	0.799274	86.7257	3.22327	11.759	364.817	0.278172	0.469234	2.30166
IGHV2-26	A0A0B4J1V2	0.893068	0.737476	82.5778	1.23506	1.11518	90.2937	0.278106	0.4695	0.341994
ACTN4	O43707	0.811387	0.273127	33.6617	0.940076	0.605242	64.3823	0.277976	0.469661	0.128689
PLEKHB2	Q96CS7	1.20284	0.221543	18.4183	1.14345	0.215896	18.8811	0.281088	0.47111	-0.0593945
CDT1	Q9H211	1.23184	0.713143	57.8924	1.0336	0.617736	59.7652	0.281066	0.471451	-0.198239
PGM1	P36871	1.34668	0.238821	17.7341	1.42042	0.311459	21.9272	0.280467	0.471582	0.0737432
POFUT2	Q9Y2G5	0.879808	0.294633	33.4883	0.979915	0.23867	24.3562	0.280249	0.471595	0.100107
LPA	P08519	0.285283	0.263342	92.3089	0.365128	0.265576	72.7351	0.281019	0.471751	0.0798454
CDH6	P55285	1.3865	0.254292	18.3405	1.31469	0.278054	21.1498	0.280199	0.47189	-0.0718112
PITHD1	Q9GZP4	1.30213	0.143807	11.044	1.25705	0.193799	15.417	0.282058	0.471979	-0.0450828
ANXA2	P07355	1.195	0.779491	65.2295	1.65596	2.44165	147.446	0.280957	0.472026	0.460963
GJA1	P17302	0.99538	0.271346	27.2605	0.923553	0.2574	27.8706	0.282017	0.472289	-0.0718274
WIF1	Q9Y5W5	1.70154	0.559962	32.9091	1.52944	0.638272	41.7325	0.283045	0.472873	-0.172107
NDRG2	Q9UN36	1.24249	0.245535	19.7616	1.17846	0.224981	19.0911	0.282825	0.472884	-0.0640267
ADAM15	Q13444	0.856275	0.191585	22.3743	0.913831	0.241753	26.4549	0.284957	0.474928	0.0575562
KRT5	P13647	1.41102	0.905404	64.1668	2.30195	4.95972	215.457	0.285193	0.474943	0.890935
ASAH1	Q13510	1.08672	0.208116	19.1508	1.28149	1.08245	84.4676	0.285453	0.474997	0.194774
MIF	P14174	1.18048	0.130962	11.0939	1.22727	0.219498	17.8851	0.284814	0.475069	0.0467871
RCSD1	P02511	0.717557	0.328554	45.7879	0.896851	0.663014	73.9269	0.286223	0.475144	0.179294
IFI30	P13284	1.08871	0.272111	24.994	1.00688	0.34378	34.1433	0.284782	0.475395	-0.081831
TRIM23	P36406	1.1534	0.4902	42.5004	1.28194	0.464083	36.2017	0.286173	0.475438	0.128534
TPBG	Q13641	1.39115	0.210111	15.1034	1.30691	0.415566	31.7976	0.286119	0.475726	-0.0842364
GCLC	P48506	0.924238	0.47835	51.7561	1.28674	1.87633	145.821	0.286921	0.475925	0.362497
FBLN1	P23142	0.971344	0.197128	20.2943	0.927037	0.106341	11.471	0.28719	0.475993	-0.0443071
HAGH	Q16775	1.07594	0.316839	29.4476	0.984514	0.32439	32.9493	0.287902	0.476417	-0.0914297
SHISA8	B8ZZ34	1.08814	0.529667	48.6763	1.2184	0.42296	34.7144	0.288246	0.47661	0.130257
EFEMP2	O95967	0.874392	0.125701	14.3759	0.907532	0.121759	13.4164	0.287902	0.476795	0.0331405
ROR1	Q01973	0.99082	0.163525	16.504	1.06333	0.228475	21.4868	0.288872	0.477267	0.0725107
CD47	Q08722	0.94399	0.317095	33.5909	1.21884	1.39475	114.433	0.289596	0.478084	0.274848
SEMA3B	Q13214	0.998817	0.159666	15.9855	1.05448	0.26276	24.9184	0.290619	0.479395	0.0556638
KPRP	Q5T749	1.09488	0.680017	62.1086	1.83317	3.92283	213.992	0.291509	0.479727	0.738284
UQCRH	P07919	1.09804	0.382729	34.8556	1.39074	1.37992	99.222	0.291191	0.47996	0.2927
MXRA7	P84157	0.942232	0.108543	11.5197	1.03581	0.524869	50.6721	0.291503	0.480095	0.093582
MESD	Q14696	1.08748	0.138585	12.7437	1.04881	0.155877	14.8623	0.292286	0.48025	-0.0386695
LRP2	P98164	0.696041	0.144669	20.7846	0.74526	0.230611	30.9437	0.292212	0.480506	0.049219
IGHV3-7	P01780	0.523605	0.306456	58.5282	0.60623	0.321522	53.0364	0.293351	0.481621	0.0826251
GORASP2	Q9H8Y8	1.22949	0.67357	54.7846	1.03877	0.524998	50.5402	0.293607	0.481664	-0.190714
SCUBE2	Q9NQ36	1.15682	0.247321	21.3793	1.09351	0.229667	21.0027	0.294064	0.482035	-0.0633113
PSMB4	P28070	1.30824	0.51878	39.6548	1.82016	2.63355	144.688	0.297762	0.487713	0.511916
DYNC1LI2	O43237	0.932322	0.213238	22.8717	1.02356	0.42285	41.3116	0.298133	0.487938	0.0912407
KRT1	P04264	1.31708	1.0336	78.4765	2.20455	5.09199	230.976	0.301887	0.492924	0.887466
S100A6	P06703	0.823847	0.435846	52.9037	1.05886	1.29129	121.951	0.301698	0.493001	0.235011
GALNT4	Q8N4A0	0.72848	0.117692	16.1559	0.761509	0.139336	18.2974	0.301628	0.493273	0.0330282
GPR180	Q86V85	1.28263	0.282065	21.9911	1.19407	0.348648	29.1983	0.302559	0.493636	-0.0885633
MENT	Q9BUN1	1.11408	0.250595	22.4934	1.27951	0.824651	64.4508	0.304284	0.493752	0.165424
ALDH1A1	P00352	2.02031	0.630688	31.2174	2.23458	1.04169	46.6166	0.304142	0.493905	0.214272
CRIM1	Q9NZV1	0.993696	0.113392	11.4111	0.963159	0.124469	12.923	0.303754	0.494044	-0.030537
MFRP	Q9BY79	0.73772	0.132841	18.007	0.780307	0.200574	25.7045	0.304012	0.494079	0.0425873
DSC1	Q08554	0.894617	0.287825	32.173	1.17441	1.61905	137.86	0.303115	0.494158	0.279795
TAFA5	Q7Z5A7	1.08174	0.195747	18.0956	1.03427	0.166611	16.1092	0.304845	0.494279	-0.0474735
TGM3	Q08188	1.29021	0.994427	77.0748	0.975243	1.02508	105.111	0.303745	0.494413	-0.314967
NTN4	Q9HB63	1.10199	0.396006	35.9357	0.982648	0.379735	38.644	0.305535	0.494631	-0.119338
EXT2	P0DOX2	0.596856	0.299283	50.1432	0.67774	0.33403	49.2858	0.305818	0.494705	0.0808835
DSCAM	O60469	1.12892	0.489413	43.3524	0.996187	0.36293	36.4319	0.306097	0.494774	-0.13273
CMBL	Q96DG6	0.979365	0.532243	54.3458	1.17395	0.634335	54.0342	0.303743	0.494796	0.194587
MTAP	Q13126	0.99737	0.717595	71.9487	2.28658	5.97815	261.445	0.305408	0.494809	1.28921
CR1	P17927	0.643223	0.247575	38.4897	0.723428	0.254476	35.1764	0.30704	0.495915	0.0802048
CDH10	Q9Y6N8	1.59089	0.558936	35.1335	1.45416	0.415852	28.5975	0.308063	0.497183	-0.136736
KRT77	Q7Z794	1.05988	0.688163	64.9285	2.44745	7.5276	307.569	0.308414	0.497366	1.38757
PARK7	Q99497	1.60791	0.212147	13.194	1.55434	0.206223	13.2676	0.309241	0.498314	-0.053569
ASL	P04424	0.929413	0.309373	33.2869	1.02586	0.454987	44.3517	0.309567	0.498455	0.0964482
SCRN1	Q12765	1.06401	0.271032	25.4728	1.25447	1.02152	81.4306	0.310335	0.499307	0.190461
ENO2	P09104	1.47079	0.294249	20.0062	1.37808	0.44212	32.0823	0.310874	0.499405	-0.0927091
FCGRT	P55899	0.985535	0.16644	16.8883	1.04605	0.309506	29.588	0.311188	0.499526	0.0605191
PSMB5	P28074	1.17445	0.558062	47.517	1.75263	3.31176	188.959	0.310724	0.499549	0.578186
RCN1	Q15293	1.03169	0.148488	14.3926	1.07405	0.189114	17.6075	0.312182	0.499587	0.0423555
FABP4	P15090	0.612773	0.469979	76.6972	0.794284	0.950526	119.671	0.312021	0.499712	0.181511
PCP4L1	A6NKN8	1.25306	0.375769	29.9881	1.15365	0.332914	28.8574	0.312011	0.500079	-0.0994112
	P0DOX7	0.483987	0.309111	63.8677	0.561383	0.298151	53.11	0.311791	0.50011	0.077396
FSCN1	Q16658	1.38881	0.497419	35.8162	1.28029	0.305494	23.8613	0.313032	0.500182	-0.108522
DBH	P09172	0.655826	0.206982	31.5605	0.709017	0.213538	30.1175	0.312794	0.500183	0.053192
FAM20C	Q8IXL6	0.966795	0.150415	15.5582	1.00238	0.125845	12.5546	0.313968	0.501293	0.0355844
STMN1	P16949	1.08336	0.203574	18.791	1.15089	0.33644	29.2331	0.315814	0.503856	0.0675279
FGFR2	P21802	1.1469	0.186861	16.2927	1.10019	0.183557	16.6841	0.316134	0.503981	-0.0467099
F5	P12259	1.08134	0.450933	41.7012	0.982773	0.291112	29.6215	0.317313	0.504707	-0.0985699
	P0DOX8	0.536114	0.297084	55.4142	0.608053	0.270178	44.4333	0.316905	0.504826	0.0719393
CACYBP	Q9HB71	1.10803	0.157127	14.1808	1.21582	0.56612	46.5627	0.317191	0.504897	0.107794
TNFSF13	O75888	1.03784	0.314995	30.3509	1.13184	0.34896	30.8311	0.318917	0.506487	0.0940006
PCDH10	Q9P2E7	1.32042	0.208005	15.753	1.2648	0.240265	18.9963	0.318889	0.506828	-0.0556215
FDPS	P14324	0.942756	0.18027	19.1216	0.991331	0.212461	21.4319	0.320035	0.507876	0.0485748
LAIR2	Q6ISS4	1.12004	0.529027	47.2329	1.52864	1.98136	129.616	0.32088	0.508832	0.408598
MT2A	P02795	1.38828	0.310304	22.3518	1.30928	0.327136	24.9859	0.321884	0.510036	-0.0789979
RAB2A	P61019	0.992767	0.3003	30.2488	1.13249	0.56203	49.6277	0.322873	0.511215	0.139725
SPP1	P10451	0.9248	0.258215	27.9212	0.988867	0.258544	26.1455	0.32352	0.511852	0.0640668
NUDC	Q9Y266	1.02166	0.178822	17.5032	0.979175	0.161372	16.4804	0.324693	0.51332	-0.0424824
SQSTM1	Q13501	0.763885	0.15177	19.8682	0.80946	0.195332	24.1311	0.326237	0.515371	0.0455758
PLA2G15	Q8NCC3	1.01887	0.158282	15.5351	0.978111	0.174702	17.8612	0.326531	0.515446	-0.0407548
ESM1	Q9NQ30	0.934022	0.239485	25.6402	0.865337	0.275496	31.8369	0.327213	0.516132	-0.0686847
ACTB	P60709	0.980184	0.312497	31.8815	1.0774	0.487413	45.2399	0.328372	0.51757	0.0972134
MXRA8	Q9BRK3	0.818825	0.0799167	9.75993	0.841977	0.111666	13.2623	0.329966	0.518519	0.023152
HS6ST1	O60243	0.906167	0.261373	28.8438	0.977402	0.327117	33.468	0.329534	0.518619	0.071235
VSTM4	Q8IW00	0.91475	0.129529	14.16	0.947166	0.136363	14.397	0.329799	0.518645	0.032416
FREM2	Q5SZK8	0.905902	0.231021	25.5018	0.97149	0.311084	32.0214	0.32936	0.518735	0.0655878
COPB2	P35606	1.00354	0.273425	27.2462	1.55439	2.45493	157.936	0.330982	0.518944	0.550851
SFRP4	Q6FHJ7	0.796139	0.194299	24.4052	0.848961	0.24368	28.7033	0.331274	0.519012	0.0528219
CTSD	P07339	1.02506	0.210095	20.4959	1.08294	0.26954	24.8897	0.330848	0.519124	0.0578736
NAGA	P17050	1.2305	0.302768	24.6052	1.14929	0.371522	32.3262	0.332179	0.519262	-0.0812109
FBN1	P35555	0.788193	0.131648	16.7024	0.821476	0.142351	17.3287	0.330721	0.519314	0.0332833
FAM3A	P98173	0.987953	0.219602	22.228	1.04348	0.239767	22.9776	0.3328	0.519456	0.0555278
C1R	P00736	1.0474	0.198196	18.9226	1.00633	0.115644	11.4917	0.332637	0.51959	-0.0410774
CNDP2	Q96KP4	1.02789	0.403493	39.2543	1.22072	0.744001	60.9476	0.332143	0.519595	0.192828
TM9SF3	Q9HD45	1.30102	0.182333	14.0146	1.25487	0.199871	15.9276	0.333157	0.519625	-0.0461552
FLG2	Q5D862	1.38282	1.39938	101.198	2.76043	6.64193	240.612	0.332054	0.519845	1.37761
S100A8	P05109	0.866183	0.549943	63.4904	1.08457	1.22423	112.877	0.334209	0.520877	0.21839
FITM1	A5D6W6	1.02253	0.177693	17.3778	0.978528	0.186765	19.0863	0.334547	0.521016	-0.0439997
EPHB2	P29323	1.23614	0.53898	43.6017	1.12986	0.236714	20.9508	0.335634	0.522319	-0.106284
TSN	Q15631	0.993702	0.564747	56.8326	1.231	0.849395	69.0004	0.337053	0.522582	0.237299
KLK11	Q9UBX7	0.934043	0.318121	34.0585	0.857809	0.311978	36.3691	0.336057	0.522589	-0.0762339
HSPA5	P11021	1.2508	0.0977279	7.81321	1.22118	0.150202	12.2997	0.336349	0.522654	-0.02962
DIPK1C	Q0P6D2	1.2539	0.383368	30.574	1.16574	0.339462	29.1199	0.336953	0.522815	-0.0881646
UNC5B	Q8IZJ1	1.06088	0.149964	14.1358	1.0261	0.135702	13.225	0.336812	0.522985	-0.0347725
BCAT2	O15382	0.922677	0.324201	35.137	1.03289	0.409906	39.6855	0.337676	0.52316	0.11021
IGLV3-19	P01714	0.250812	0.157525	62.8057	0.298564	0.201754	67.5747	0.338024	0.523311	0.0477516
PSMB7	Q99436	1.04516	0.382039	36.5531	1.43448	1.9138	133.415	0.338617	0.523841	0.389313
LAMTOR3	Q9UHA4	1.22275	0.538392	44.0312	1.43189	1.00402	70.1186	0.339121	0.524233	0.209135
CSF2RA	P15509	0.919483	0.250775	27.2735	0.983958	0.292868	29.7642	0.340353	0.524973	0.0644753
IFNAR1	P17181	1.14138	0.205623	18.0153	1.08189	0.269353	24.8966	0.340146	0.52504	-0.059494
DLL1	O00548	1.02557	0.197886	19.2952	0.972654	0.216758	22.2852	0.339958	0.525139	-0.0529183
FXYD6	Q9H0Q3	1.16105	0.405043	34.8859	1.04703	0.299906	28.6436	0.341755	0.525584	-0.114025
PPBP	P02775	0.663563	0.378005	56.9659	0.773138	0.551842	71.3769	0.342318	0.525676	0.109574
DYNLL1	P63167	1.46697	0.857488	58.4529	1.25964	0.762283	60.5157	0.34113	0.525784	-0.207329
SEL1L	Q9UBV2	1.22243	0.161245	13.1905	1.16735	0.222139	19.0293	0.341683	0.52586	-0.055075
TUBB4B	P68371	1.01739	1.10408	108.522	1.40427	1.97066	140.333	0.342188	0.525863	0.386887
HLA-DRA	P01903	1.42852	2.03307	142.32	1.02184	1.08066	105.756	0.341616	0.526144	-0.406682
IGHV3-72	A0A0B4J1Y9	0.570937	0.295715	51.7946	0.643625	0.318291	49.4529	0.343206	0.526652	0.0726881
MAN1C1	Q9NR34	0.861944	0.308286	35.7664	0.802571	0.134487	16.757	0.346516	0.530563	-0.0593728
RAB14	P61106	1.36233	0.299746	22.0024	1.47556	0.646622	43.8221	0.346366	0.530722	0.113225
LEAP2	Q969E1	0.516158	0.209475	40.5835	0.603895	0.514062	85.1245	0.346286	0.530988	0.087737
TPP1	O14773	1.1604	0.231039	19.9103	1.10039	0.283879	25.798	0.347954	0.531985	-0.0600066
PPP3CA	Q08209	1.22878	0.251749	20.4878	1.45944	1.46738	100.544	0.34772	0.532016	0.230663
LAMP5	Q9UJQ1	1.25483	0.317525	25.3042	1.17803	0.337574	28.6557	0.348254	0.532055	-0.0767991
SERPIND1	P05546	0.784529	0.242443	30.903	0.842061	0.25111	29.8209	0.351831	0.536343	0.0575316
AQP1	P29972	0.640718	0.313455	48.9224	0.737774	0.377905	51.2223	0.351677	0.536501	0.0970566
TAFA4	Q96LR4	1.01368	0.321794	31.7452	0.91116	0.292891	32.1448	0.351557	0.536709	-0.102518
IGHV3-30	P01768	0.62439	0.416426	66.6933	0.714494	0.339789	47.5566	0.352769	0.536989	0.0901042
DSP	P15924	1.11315	1.00563	90.3413	1.61781	3.09991	191.611	0.352657	0.537211	0.504658
TOMM22	Q9NS69	1.00371	0.317038	31.5867	0.903843	0.296325	32.785	0.353288	0.537388	-0.0998653
IGHV4-4	A0A075B6R2	0.538007	0.418899	77.8613	0.45082	0.302881	67.1845	0.354211	0.538401	-0.0871863
GSTM3	P21266	1.14889	0.565384	49.2114	1.36849	1.05788	77.3031	0.356076	0.540842	0.219597
SGCE	O43556	1.04207	0.120563	11.5695	1.017	0.0886298	8.71479	0.356887	0.54168	-0.0250662
CAP1	Q01518	0.881416	0.195738	22.2072	1.0377	0.790904	76.2173	0.357256	0.541847	0.15628
HSPA13	P48723	1.00051	0.134914	13.4845	0.971848	0.107442	11.0555	0.357878	0.542004	-0.0286593
RARRES2	Q99969	0.762423	0.186904	24.5145	0.806187	0.193157	23.9593	0.357743	0.542193	0.0437642
CAT	P04040	1.33614	0.931693	69.7302	1.87163	3.40185	181.759	0.36027	0.544837	0.535489
LYNX1	P0DP58	1.36525	0.351874	25.7736	1.28526	0.343931	26.7597	0.360631	0.544988	-0.07999
ACYP2	P14621	1.191	0.122952	10.3234	1.16011	0.148839	12.8297	0.360155	0.545057	-0.0308882
FZD6	O60353	1.03114	0.26106	25.3176	1.13388	0.61672	54.3904	0.361227	0.545101	0.102737
OLFML2A	Q68BL7	0.943042	0.174566	18.5109	0.986313	0.206734	20.9603	0.361192	0.545441	0.0432709
GNS	P15586	1.22126	0.317339	25.9846	1.14563	0.347745	30.3539	0.361977	0.545839	-0.0756228
EDNRB	P24530	1.13023	0.243207	21.5184	1.0602	0.272735	25.725	0.362336	0.545986	-0.0700301
NIF3L1	Q9GZT8	1.91848	0.398091	20.7503	2.01272	0.433001	21.5132	0.363489	0.546542	0.0942397
SLC6A11	P48066	1.22988	0.388169	31.5615	1.11227	0.478421	43.013	0.363292	0.546638	-0.11761
PKM	P14618	1.51552	0.174472	11.5123	1.47112	0.219067	14.8912	0.363184	0.546869	-0.0444003
RNF130	Q86XS8	0.972117	0.210938	21.6988	0.918541	0.236919	25.7929	0.364354	0.547448	-0.0535757
CSPG4	Q6UVK1	1.01666	0.0948353	9.32807	0.99572	0.0882064	8.85856	0.365022	0.548057	-0.0209448
FAM20A	Q96MK3	0.815802	0.285012	34.9365	0.893588	0.230039	25.7433	0.365996	0.548338	0.0777855
CSF1	P09603	0.95204	0.0851851	8.94764	0.928475	0.124891	13.4512	0.365916	0.548612	-0.0235649
NCSTN	Q92542	1.02157	0.129208	12.6481	0.98153	0.22509	22.9326	0.365672	0.548639	-0.0400357
SKP1	P63208	1.08521	0.29663	27.3338	1.15636	0.337186	29.1592	0.367165	0.549695	0.0711518
SNCA	P37840	1.25671	0.221109	17.5943	1.36091	0.660242	48.5147	0.369291	0.551693	0.104206
HAPLN1	P10915	0.890055	0.367497	41.2892	0.984385	0.479767	48.7377	0.369221	0.551983	0.0943303
IGKV3D-15	A0A087WSY6	0.588934	0.523528	88.8942	0.718892	0.507598	70.6085	0.369078	0.552163	0.129957
IGLV3-10	A0A075B6K4	0.489363	0.199125	40.6908	0.53755	0.233442	43.427	0.370205	0.552662	0.0481868
SPINT2	O43291	1.1468	0.198319	17.2933	1.10439	0.176416	15.974	0.372484	0.554876	-0.042406
ACP1	P24666	1.5736	1.04967	66.7048	1.85393	1.48526	80.1143	0.372449	0.55522	0.280324
IGHA1	P01876	0.504783	0.335605	66.485	0.583552	0.372992	63.9175	0.37237	0.555499	0.0787691
RNF149	Q8NC42	0.935916	0.175537	18.7557	0.970781	0.12421	12.7948	0.373715	0.556313	0.0348651
TMEM132E	Q6IEE7	1.07946	0.163533	15.1496	1.11579	0.162415	14.5561	0.374689	0.557366	0.0363312
SVIP	Q8NHG7	1.03045	0.457613	44.4092	1.12973	0.315963	27.9681	0.375085	0.557558	0.0992806
PLXNB3	Q9ULL4	0.992075	0.128324	12.9349	0.963749	0.126676	13.1441	0.376543	0.559329	-0.0283264
PSMA4	P25789	1.51145	0.895817	59.2687	2.09005	3.3258	159.126	0.377202	0.55991	0.5786
CD99	P14209	0.736054	0.287903	39.1143	0.795782	0.243545	30.6044	0.378455	0.560177	0.0597275
DKK3	Q9UBP4	1.35983	0.401853	29.5517	1.27817	0.320203	25.0516	0.379044	0.560256	-0.0816575
BMP7	P18075	1.05561	0.245328	23.2405	0.996192	0.248465	24.9415	0.378076	0.560411	-0.0594134
CEL	P19835	0.760675	0.53162	69.888	0.965898	1.2822	132.747	0.378367	0.560444	0.205224
PSMB3	P49720	1.32097	0.593351	44.9178	1.87003	3.74076	200.037	0.378992	0.560575	0.549062
NRP2	O60462	0.982644	0.159109	16.192	0.952814	0.0923784	9.69533	0.379857	0.560664	-0.0298308
TMEM59L	Q9UK28	1.26558	0.338268	26.7284	1.19484	0.294843	24.6764	0.379598	0.560679	-0.0707358
STX8	Q9UNK0	1.266	0.550847	43.5108	1.15754	0.390398	33.7265	0.378029	0.560739	-0.108461
HABP2	Q14520	0.612956	0.294002	47.9646	0.679195	0.311052	45.7972	0.380999	0.561953	0.0662391
ERBB4	Q15303	1.05473	0.171046	16.217	1.0139	0.204783	20.1975	0.381689	0.562178	-0.0408341
LAP3	P28838	1.25053	0.743932	59.4893	1.11383	0.396521	35.5999	0.382112	0.562405	-0.136702
FLNC	Q14315	0.889279	0.233116	26.2141	0.846783	0.117328	13.8558	0.381594	0.562435	-0.0424956
IGKV1D-33	P01593	0.846951	0.618035	72.9718	1.02364	0.777389	75.9438	0.382614	0.562746	0.176687
ITIH3	Q06033	0.388174	0.25479	65.6381	0.438613	0.191513	43.6634	0.383125	0.563102	0.0504391
TMEM165	Q9HC07	1.28044	0.338819	26.4612	1.1943	0.384886	32.227	0.383967	0.563943	-0.0861388
ABAT	P80404	1.38598	0.476182	34.3572	1.66832	1.70802	102.379	0.384524	0.563969	0.282345
MDGA2	Q7Z553	1.19282	0.17323	14.5228	1.15214	0.203062	17.6248	0.384426	0.56422	-0.0406792
VEGFC	P49767	1.02353	0.294768	28.7991	1.09739	0.370882	33.7967	0.386358	0.565073	0.0738567
GABARAP	O95166	0.956853	0.158361	16.5502	0.991655	0.162379	16.3745	0.386243	0.5653	0.0348018
QDPR	P09417	1.1172	0.237149	21.2271	1.17822	0.33208	28.1848	0.387108	0.565378	0.0610234
TINAGL1	Q9GZM7	1.06025	0.421415	39.7467	0.960538	0.343839	35.7964	0.386931	0.565515	-0.0997135
ACE	P12821	1.03115	0.150448	14.5904	1.07939	0.292042	27.0562	0.386177	0.565599	0.0482434
KCTD12	Q96CX2	0.969477	0.133868	13.8083	1.00303	0.178465	17.7926	0.386111	0.5659	0.0335513
OXR1	Q8N573	1.64159	0.384487	23.4215	1.52578	0.511347	33.5138	0.387769	0.565948	-0.115816
PCYOX1	Q9UHG3	1.76807	0.523884	29.6302	1.65737	0.501375	30.2513	0.391216	0.57058	-0.110704
SEMA4C	Q9C0C4	1.15431	0.120789	10.4642	1.18082	0.126868	10.744	0.391765	0.570982	0.0265139
ATP1B1	P05026	1.13714	0.11227	9.87305	1.28734	1.06164	82.4676	0.392128	0.571114	0.1502
CEP192	Q8TEP8	1.62028	0.386222	23.8368	1.53543	0.407997	26.5722	0.392584	0.571379	-0.0848479
LTBP4	Q8N2S1	0.851468	0.106597	12.5192	0.876757	0.132113	15.0683	0.393139	0.57179	0.0252893
NPC2	P61916	0.987797	0.135868	13.7547	0.959834	0.123108	12.8259	0.393734	0.572255	-0.0279626
IGHV3-49	A0A0A0MS15	0.626674	0.392718	62.667	0.716007	0.449845	62.8269	0.394042	0.572306	0.0893322
B3GAT3	O94766	1.13609	0.317449	27.9422	1.19866	0.254707	21.2494	0.394468	0.572526	0.0625653
CDH22	Q9UJ99	1.83184	0.93481	51.0311	2.04868	0.972473	47.4682	0.395595	0.573764	0.216838
HSPG2	P98160	0.847149	0.113957	13.4518	0.873977	0.140999	16.1331	0.396346	0.574455	0.0268278
POSTN	Q15063	0.286598	0.162803	56.8054	0.331336	0.178877	53.9868	0.396794	0.574705	0.044738
ANXA11	P50995	0.893286	0.386432	43.2596	1.28785	2.81954	218.933	0.39951	0.576243	0.394566
CD82	P27701	0.761484	0.328375	43.1231	0.685809	0.267447	38.9973	0.398995	0.576296	-0.0756749
KIRREL3	Q8IZU9	1.10053	0.186016	16.9023	1.05117	0.177908	16.9248	0.399307	0.576348	-0.0493654
PRRT1	Q99946	1.27106	0.359027	28.2462	1.17881	0.361718	30.6849	0.398273	0.576447	-0.0922495
BTN2A1	Q7KYR7	1.09361	0.142608	13.0401	1.05816	0.196534	18.5733	0.398876	0.576522	-0.0354559
ACVR1	Q04771	1.0497	0.203099	19.3483	1.09215	0.196697	18.01	0.398621	0.576552	0.0424485
PSMA1	P25786	1.29208	0.590985	45.7389	1.45908	1.00163	68.6481	0.400297	0.576582	0.166997
FGFRL1	Q8N441	0.963564	0.229237	23.7905	0.904569	0.137813	15.2353	0.400076	0.576662	-0.0589956
ME1	P48163	1.15461	0.199269	17.2585	1.2528	0.676033	53.9619	0.401565	0.57801	0.0981857
MFAP4	P55083	1.33337	0.355731	26.6791	1.26634	0.259791	20.5151	0.402497	0.578555	-0.0670298
DRAXIN	Q8NBI3	1.19182	0.277777	23.307	1.11298	0.354004	31.8069	0.403403	0.578663	-0.0788428
MDH1	P40925	1.54075	0.262643	17.0465	1.48589	0.258913	17.4248	0.402302	0.578672	-0.0548593
MAN2B2	Q9Y2E5	0.998948	0.298131	29.8445	0.937722	0.283276	30.2089	0.403273	0.578875	-0.0612256
COL5A2	P05997	1.02644	0.17118	16.677	0.988576	0.159091	16.093	0.40304	0.578938	-0.0378671
STX1B	P61266	1.19455	0.216821	18.1508	1.34958	1.10518	81.8906	0.40415	0.57894	0.155031
MERTK	Q12866	0.991164	0.521206	52.5853	1.09239	0.425368	38.9393	0.40389	0.578964	0.101225
DSCAML1	Q8TD84	0.999777	0.164969	16.5005	0.965333	0.164707	17.0622	0.404963	0.579707	-0.0344439
OLFM2	O95897	0.970859	0.151153	15.569	0.93905	0.155139	16.5208	0.406778	0.58151	-0.031809
PDCD6IP	Q8WUM4	0.969609	0.40378	41.6436	0.880666	0.255647	29.0289	0.406608	0.581664	-0.0889435
MELTF	P08582	1.08629	0.240108	22.1035	1.04033	0.191408	18.3987	0.407226	0.581752	-0.0459551
DPP3	Q9NY33	1.28416	0.292072	22.7443	1.21277	0.404152	33.3246	0.408007	0.582469	-0.071381
CEND1	Q8N111	1.1609	0.207214	17.8494	1.26327	0.717086	56.7642	0.408663	0.583008	0.10237
VAPB	O95292	1.31014	0.318662	24.3228	1.21884	0.347825	28.5375	0.410407	0.584299	-0.0913025
IGKV4-1	P06312	0.584852	0.324993	55.5685	0.652574	0.331833	50.8499	0.410322	0.584576	0.0677218
KRT9	P35527	1.3635	0.975968	71.5781	1.09137	1.67311	153.304	0.410167	0.584753	-0.272132
SLIT1	O75093	1.36847	0.276826	20.2289	1.30804	0.318739	24.3677	0.414477	0.589291	-0.0604287
TNFRSF1B	P20333	0.892675	0.330448	37.0178	0.965448	0.239331	24.7896	0.414301	0.589441	0.0727725
CD27	P26842	0.579199	0.140106	24.1896	0.623618	0.231449	37.1139	0.417038	0.590521	0.0444188
ADAMTS8	Q9UP79	1.18057	0.248115	21.0166	1.12716	0.281134	24.9419	0.417329	0.590533	-0.0534097
PTN	P21246	1.57631	0.612324	38.8454	1.86597	2.05508	110.135	0.416024	0.590687	0.28966
IGLC7	A0M8Q6	0.37427	0.28036	74.9084	0.460352	0.460311	99.9911	0.415745	0.590691	0.0860816
GDF10	P55107	1.2818	0.473454	36.9366	1.18078	0.432053	36.5906	0.41632	0.590706	-0.101025
PDXP	Q96GD0	1.13698	0.232451	20.4446	1.09125	0.213236	19.5405	0.416956	0.590806	-0.0457284
DLG4	P78352	1.33904	0.327756	24.4769	1.77677	2.39907	135.024	0.416861	0.591071	0.437724
XPNPEP1	Q9NQW7	1.67793	0.614079	36.5975	1.54152	0.744547	48.2996	0.418489	0.591773	-0.136408
HK1	P19367	1.57548	0.215722	13.6924	1.77062	1.45488	82.168	0.420149	0.59372	0.195135
LAMA2	P24043	0.842052	0.112001	13.3009	0.864551	0.110581	12.7906	0.420735	0.594147	0.0224991
NAGLU	P54802	0.917199	0.268727	29.2986	0.964854	0.181895	18.852	0.421462	0.594771	0.0476555
PODN	Q7Z5L7	0.906603	0.297862	32.8548	0.840529	0.366154	43.5624	0.422444	0.595754	-0.0660748
PBXIP1	Q96AQ6	0.896706	0.264886	29.5399	0.949732	0.263891	27.7858	0.424071	0.597646	0.0530258
ADH5	P11766	1.20637	0.784038	64.9916	1.43966	1.42331	98.8643	0.424896	0.598002	0.233293
COL1A2	P08123	0.851836	0.145212	17.047	0.881015	0.146437	16.6214	0.424695	0.598122	0.0291789
SLITRK2	Q9H156	1.15085	0.233324	20.2741	1.09751	0.308391	28.099	0.426795	0.60027	-0.0533348
RBP3	P10745	1.28823	0.656256	50.9424	1.1595	0.634004	54.679	0.427606	0.600603	-0.128731
LRIG2	O94898	0.954351	0.109852	11.5107	0.933601	0.0959267	10.2749	0.427384	0.600694	-0.0207498
LAIR1	Q6GTX8	0.900788	0.198117	21.9937	0.943397	0.235627	24.9765	0.428832	0.60192	0.0426088
PRAP1	Q96NZ9	0.844571	0.248441	29.4162	0.902491	0.342925	37.9975	0.429164	0.601981	0.0579207
SUCO	Q9UBS9	1.05149	0.184926	17.5871	1.0911	0.219857	20.15	0.43057	0.603549	0.039614
STX1A	Q16623	1.10908	0.28252	25.4734	1.31918	1.25177	94.8898	0.430899	0.603605	0.210104
IGHG4	P01861	0.549684	0.408324	74.2834	0.646382	0.585323	90.5538	0.432273	0.604315	0.0966973
SERPINE2	P07093	1.45227	0.465785	32.0728	1.35936	0.478705	35.2155	0.431777	0.604429	-0.0929162
CSTA	P01040	1.18781	0.803548	67.6493	1.71296	3.85528	225.066	0.432122	0.604507	0.525143
ABHD14B	Q96IU4	0.860868	0.181222	21.051	0.898488	0.205213	22.8398	0.433894	0.606176	0.0376203
BPNT2	Q9NX62	1.30969	0.275036	21.0001	1.25323	0.305393	24.3685	0.434744	0.606958	-0.0564567
LCAT	P04180	1.09632	0.366101	33.3937	1.16607	0.344014	29.5021	0.435906	0.608173	0.0697535
MAN2B1	O00754	1.35334	0.312624	23.1001	1.28834	0.359622	27.9135	0.436689	0.60886	-0.0649991
SPRING1	Q9H741	1.02717	0.275861	26.8565	1.07923	0.254641	23.5946	0.437058	0.608968	0.0520688
PTPRU	Q92729	0.989441	0.15943	16.1132	0.960155	0.137129	14.2819	0.437713	0.609067	-0.0292862
COL6A2	P12110	0.819259	0.153629	18.7522	0.849518	0.157853	18.5815	0.437547	0.609243	0.0302587
MGAT3	Q09327	1.27066	0.311294	24.4986	1.21436	0.261165	21.5065	0.44088	0.61144	-0.0563047
PPIC	P45877	0.991639	0.215847	21.7666	0.950953	0.204392	21.4934	0.442168	0.611603	-0.040686
POFUT1	Q9H488	0.84511	0.166292	19.6769	0.887102	0.241026	27.17	0.441916	0.611659	0.0419911
DNASE1	P24855	0.865439	0.514922	59.4984	0.970988	0.586149	60.3662	0.440825	0.611769	0.10555
GREM1	O60565	0.944251	0.267132	28.2904	0.883366	0.315502	35.7159	0.441806	0.611912	-0.0608849
IGFBP2	P18065	0.832672	0.238504	28.6432	0.87463	0.182971	20.9199	0.440648	0.61193	0.0419576
SOD2	P04179	1.27572	0.177802	13.9374	1.23531	0.245172	19.8471	0.440532	0.612175	-0.04041
AP1B1	Q10567	1.17649	0.154444	13.1276	1.14389	0.187091	16.3557	0.441712	0.612187	-0.0325988
FAM177A1	Q8N128	1.06511	0.239366	22.4733	1.12072	0.310156	27.6748	0.440374	0.612363	0.0556047
STMN3	Q9NZ72	1.33656	0.264701	19.8046	1.2845	0.279149	21.7321	0.443381	0.612874	-0.0520644
KRT6A	P02538	1.44863	1.90343	131.395	1.944	3.29941	169.723	0.445357	0.615199	0.495374
DCHS1	Q96JQ0	1.42539	0.60893	42.7203	1.57587	0.598108	37.9543	0.445881	0.615516	0.150476
LAMB1	P07942	0.937317	0.094995	10.1348	0.918028	0.108921	11.8647	0.446708	0.616251	-0.0192893
IGHV3-35	A0A0C4DH35	0.598261	0.322626	53.9273	0.654892	0.258273	39.4375	0.447541	0.616992	0.0566315
RCN2	Q14257	1.20496	0.346247	28.7351	1.1422	0.260013	22.7643	0.45023	0.620291	-0.062763
BGLAP	P02818	0.712718	0.236078	33.1237	0.756834	0.23042	30.4452	0.45156	0.621303	0.0441169
COL3A1	P02461	0.974825	0.359927	36.9222	0.917521	0.199696	21.7647	0.451448	0.621559	-0.0573039
PLXNA3	P51805	1.14427	0.272055	23.7754	1.0898	0.31129	28.5639	0.452615	0.622345	-0.0544685
ACTA2	P62736	1.05676	0.381303	36.0822	1.19131	1.00548	84.4012	0.454064	0.623928	0.134544
FKBP2	P26885	1.08941	0.210029	19.2791	1.05177	0.187559	17.8327	0.454856	0.624605	-0.0376458
CEMIP	Q8WUJ3	0.851126	0.123009	14.4525	0.872769	0.104882	12.0171	0.455827	0.625527	0.0216427
RETREG2	Q8NC44	1.88019	0.789405	41.9853	1.73134	0.690696	39.8937	0.456564	0.625717	-0.148853
FXYD7	P58549	1.09996	0.329111	29.9203	1.21299	0.847305	69.8527	0.457203	0.625772	0.113028
FGFBP2	Q9BYJ0	0.691192	0.21874	31.6467	0.745556	0.232996	31.2513	0.457087	0.626023	0.0543635
LMAN1	P49257	1.22087	0.330211	27.0473	1.29755	0.500114	38.5429	0.456495	0.626033	0.0766857
PKP1	Q13835	1.44559	1.72151	119.087	1.96836	2.87242	145.93	0.460607	0.630019	0.522772
TXNL1	O43396	1.184	0.227942	19.2519	1.23259	0.307132	24.9175	0.463324	0.632906	0.0485951
LAMA4	Q16363	0.990536	0.189336	19.1145	0.958091	0.156585	16.3434	0.46303	0.632919	-0.0324447
DLK1	P80370	0.775586	0.199512	25.7241	0.817442	0.181471	22.1999	0.464451	0.634032	0.0418562
NPNT	Q6UXI9	0.830971	0.225273	27.1096	0.794406	0.157507	19.8271	0.465235	0.634274	-0.0365652
TMED3	Q9Y3Q3	1.1541	0.33726	29.2229	1.07869	0.285247	26.4439	0.464983	0.634343	-0.0754079
TNFRSF8	P28908	0.726627	0.21795	29.9947	0.68849	0.195234	28.3568	0.466083	0.634601	-0.0381379
CRYL1	Q9Y2S2	1.12887	1.09137	96.6779	1.34622	0.984285	73.1148	0.466738	0.634666	0.217345
EPHA6	Q9UF33	1.13717	0.203311	17.8787	1.19114	0.387351	32.5195	0.466665	0.634981	0.0539649
GLB1	P16278	1.57853	0.338529	21.4458	1.49916	0.53818	35.8989	0.46607	0.634998	-0.0793765
PALM	O75781	1.37893	0.316057	22.9205	1.31913	0.344078	26.0837	0.46731	0.635031	-0.0597963
HSPA2	P54652	1.01219	0.267407	26.4187	0.969348	0.182643	18.8418	0.468381	0.636073	-0.0428413
LGI3	Q8N145	1.00976	0.111742	11.0662	1.05075	0.234384	22.3064	0.468726	0.636129	0.040989
SEMA5A	Q13591	0.986185	0.19682	19.9577	0.947894	0.229494	24.2109	0.46957	0.63686	-0.0382912
LARGE1	O95461	1.16925	0.243598	20.8337	1.11973	0.26142	23.3468	0.471007	0.637981	-0.0495229
KRT14	P02533	1.42451	0.93931	65.9392	1.76275	2.65155	150.421	0.470775	0.63808	0.338238
DGCR2	P98153	1.19797	0.194694	16.2521	1.16095	0.219164	18.878	0.472113	0.639065	-0.0370169
CNDP1	Q96KN2	1.54383	0.289415	18.7465	1.60118	0.354178	22.1198	0.47242	0.639067	0.0573427
CTSC	P53634	1.1867	0.428903	36.1426	1.11361	0.377335	33.884	0.474892	0.641995	-0.0730899
C11orf54	Q9H0W9	0.984484	0.199101	20.2239	1.05471	0.563555	53.4323	0.480894	0.649689	0.0702231
HPR	P00739	0.855198	1.08477	126.844	0.69698	0.538919	77.322	0.482219	0.651058	-0.158218
SIRPB1	O00241	0.768507	0.463151	60.2664	0.850371	0.46811	55.0478	0.482692	0.651275	0.0818639
FCGR3A	P08637	0.83047	0.447744	53.9146	0.896801	0.248404	27.6989	0.483294	0.651668	0.0663306
PTGFRN	Q9P2B2	0.969752	0.263185	27.1394	1.02271	0.166729	16.3027	0.48376	0.651875	0.0529564
RAN	P62826	2.38588	1.73564	72.7461	2.04252	1.61553	79.0951	0.48466	0.652668	-0.343368
STAB1	Q9NY15	0.690625	0.193239	27.9803	0.723735	0.185079	25.5728	0.486571	0.654819	0.0331094
PCP2	Q8IVA1	1.16258	0.36324	31.2443	1.09826	0.30078	27.3869	0.486918	0.654865	-0.064316
PLXNA4	Q9HCM2	1.11969	0.234736	20.9643	1.07062	0.335615	31.3476	0.487289	0.654942	-0.0490672
SCRG1	O75711	1.20986	0.333739	27.585	1.27467	0.419898	32.9417	0.48763	0.654979	0.0648104
MASP1	P48740	0.788962	0.141936	17.9903	0.816627	0.180386	22.0891	0.48838	0.655565	0.0276656
MT1F	P04733	1.34191	0.384983	28.6893	1.26601	0.450147	35.5563	0.48929	0.656364	-0.0758936
GCSH	P23434	1.13348	0.224405	19.7979	1.19385	0.417395	34.962	0.490737	0.657462	0.060375
SELENOW	P63302	1.04038	0.17527	16.8467	1.07505	0.230979	21.4853	0.490649	0.657765	0.0346714
STX12	Q86Y82	1.08291	0.347618	32.1003	1.14563	0.386243	33.7144	0.49224	0.659053	0.0627208
ARSA	P15289	1.16314	0.294031	25.2791	1.10661	0.371878	33.6052	0.493188	0.659056	-0.0565287
GPC5	P78333	0.982098	0.244215	24.8667	1.02607	0.271063	26.4176	0.492899	0.659091	0.0439744
	P0DOX5	0.563109	0.344129	61.1123	0.61959	0.305447	49.2983	0.49263	0.659153	0.0564813
IGKC	P01834	0.488776	0.263337	53.8768	0.532363	0.241604	45.3833	0.494285	0.6601	0.0435866
PCDHGA4	Q9Y5G9	1.04385	0.243806	23.3564	1.08937	0.294779	27.0596	0.495542	0.661355	0.0455204
CRHBP	P24387	1.07444	0.614162	57.1613	1.24266	1.33277	107.251	0.495871	0.661372	0.168226
LNPEP	Q9UIQ6	1.80891	0.329113	18.1941	1.74822	0.392376	22.4443	0.497805	0.663105	-0.0606855
PVR	P15151	1.00252	0.190272	18.9795	0.974188	0.126743	13.0101	0.497619	0.66328	-0.0283278
ATP1A1	P05023	1.00801	0.155727	15.4489	1.09441	0.764178	69.8257	0.501511	0.667192	0.086397
KRT80	Q6KB66	1.33621	1.14012	85.325	1.71781	3.2088	186.796	0.50138	0.667442	0.381599
ENTPD6	O75354	1.17079	0.226546	19.3499	1.2203	0.368092	30.164	0.502855	0.668554	0.0495163
CD33	P20138	1.11833	0.510025	45.6061	1.04169	0.373016	35.8087	0.503988	0.669634	-0.0766358
NCR3LG1	Q68D85	1.2626	0.238467	18.887	1.21214	0.328447	27.0965	0.505533	0.67126	-0.0504593
SLC2A13	Q96QE2	1.02533	0.219245	21.3828	0.976054	0.229624	23.5258	0.507508	0.673455	-0.0492794
SHISA5	Q8N114	1.00631	0.165308	16.427	1.0336	0.165872	16.048	0.510741	0.676886	0.027284
DLST	P36957	1.25561	0.158465	12.6205	1.22706	0.191431	15.6009	0.510422	0.676892	-0.0285571
NENF	Q9UMX5	1.01952	0.195242	19.1503	1.05217	0.202379	19.2344	0.511077	0.676902	0.0326526
GRM1	Q13255	1.20275	0.292636	24.3306	1.1429	0.322508	28.2184	0.51277	0.678714	-0.0598506
SLC39A14	Q15043	0.897066	0.197568	22.0238	0.856142	0.184836	21.5894	0.51402	0.679937	-0.0409238
TNFRSF11A	Q9Y6Q6	0.776706	0.290084	37.348	0.845269	0.398034	47.0896	0.51503	0.680843	0.0685625
CFL1	P23528	1.63246	0.399826	24.4922	1.71123	0.580175	33.9039	0.516341	0.682145	0.0787692
ADGRB3	O60242	1.24628	0.308185	24.7284	1.19191	0.370741	31.1048	0.518439	0.682759	-0.0543683
DYNLL2	Q96FJ2	1.15591	0.245115	21.2054	1.19811	0.282016	23.5383	0.519205	0.682906	0.0422052
ATP1A3	P13637	1.26929	0.192008	15.1272	1.37898	1.01075	73.2966	0.517301	0.682981	0.109696
GALNT13	Q8IUC8	1.32811	0.225199	16.9563	1.29149	0.227613	17.624	0.518309	0.683017	-0.0366162
DBI	P07108	1.14719	0.198699	17.3205	1.11618	0.182366	16.3385	0.519151	0.683265	-0.0310153
CTSF	Q9UBX1	0.894518	0.253527	28.3423	0.936973	0.273699	29.211	0.518192	0.683295	0.0424545
EFCAB14	O75071	1.1535	0.254275	22.0438	1.19587	0.271259	22.6829	0.517944	0.683398	0.0423743
FABP5	Q01469	1.03189	0.356291	34.5281	1.12665	0.802992	71.2728	0.520872	0.684668	0.0947581
NT5E	P21589	0.907023	0.171893	18.9513	0.873507	0.250169	28.6396	0.521399	0.684931	-0.0335162
MEPE	Q9NQ76	0.848654	0.280602	33.0644	0.799685	0.248508	31.0757	0.522614	0.686095	-0.048969
IGLV1-40	P01703	0.668406	0.404471	60.5128	0.737661	0.387669	52.5537	0.524385	0.687987	0.0692553
DMKN	Q6E0U4	0.846846	0.304014	35.8995	0.915995	0.573973	62.6611	0.529824	0.694688	0.0691487
NCMAP	Q5T1S8	0.652391	0.196463	30.1144	0.700685	0.260139	37.1264	0.531544	0.69607	0.0482938
FAT1	Q14517	1.00946	0.284581	28.1915	1.05157	0.244599	23.2605	0.531398	0.696315	0.0421062
SORT1	Q99523	0.946957	0.135994	14.3612	0.967769	0.12967	13.3988	0.533397	0.698059	0.0208122
ACAN	P16112	0.910321	0.333275	36.6108	0.858371	0.333608	38.8653	0.534017	0.698433	-0.0519498
TAGLN3	Q9UI15	1.23519	0.139062	11.2583	1.28695	0.490812	38.1375	0.540133	0.702039	0.0517616
ATP1B2	P14415	1.08652	0.185327	17.057	1.05447	0.236886	22.4649	0.53984	0.702094	-0.0320479
WSCD1	Q658N2	1.122	0.240649	21.4482	1.07868	0.279569	25.9177	0.539551	0.702156	-0.043321
DCD	P81605	1.38501	1.67165	120.696	1.13478	1.40725	124.011	0.537675	0.702338	-0.250234
SRPX	P78539	0.879695	0.220791	25.0986	0.936502	0.505185	53.9439	0.539371	0.702359	0.056807
FURIN	P09958	1.0045	0.208588	20.7654	0.971926	0.184499	18.9829	0.538913	0.702637	-0.0325701
KITLG	P21583	1.0431	0.150247	14.404	1.06738	0.166396	15.5891	0.537591	0.702668	0.0242876
ADAMTS4	O75173	1.07917	0.145696	13.5007	1.0556	0.163057	15.4468	0.539288	0.702689	-0.0235706
PCDH8	O95206	0.90706	0.299372	33.0047	0.969749	0.447693	46.1658	0.538868	0.703018	0.0626888
IGFBP1	P08833	0.745298	0.294438	39.5061	0.79506	0.304314	38.2756	0.541478	0.703349	0.0497625
FAM241B	Q96D05	1.21104	0.403094	33.2849	1.15207	0.353361	30.6719	0.538787	0.703351	-0.0589761
CRYM	Q14894	4.18944	3.2344	77.2036	3.60381	4.57145	126.85	0.544438	0.705878	-0.585622
SYN1	P17600	1.2252	0.435778	35.5679	1.33416	0.976979	73.2281	0.544371	0.706229	0.10896
PDIA2	Q13087	0.825944	0.363773	44.0433	0.911467	0.664864	72.9444	0.544132	0.706358	0.0855231
AKAP12	Q02952	1.08043	0.133923	12.3954	1.10435	0.186668	16.9029	0.546466	0.707629	0.0239276
LRP4	O75096	1.25283	0.372625	29.7425	1.19496	0.396456	33.1772	0.546265	0.707808	-0.0578693
NLGN3	Q9NZ94	1.21848	0.375353	30.8051	1.16396	0.341592	29.3473	0.547251	0.708207	-0.0545147
PCDHGB2	Q9Y5G2	0.997371	0.250102	25.0761	1.03211	0.201687	19.5412	0.54832	0.709151	0.0347398
EMCN	Q9ULC0	0.979766	0.224897	22.9542	1.01661	0.272919	26.8461	0.550455	0.711033	0.0368416
PCDHGA3	Q9Y5H0	1.00684	0.227146	22.5604	0.972323	0.201344	20.7075	0.550206	0.71115	-0.0345117
ARL8B	Q9NVJ2	1.33213	0.373089	28.0069	1.25889	0.544764	43.2735	0.55137	0.711775	-0.0732483
CA1	P00915	1.85684	3.91561	210.875	1.35116	2.49058	184.329	0.551814	0.711908	-0.50568
ESD	P10768	1.61382	0.453194	28.0821	1.54796	0.427802	27.6365	0.552608	0.712493	-0.0658574
GLB1L	Q6UWU2	0.904016	0.200966	22.2304	0.942036	0.271722	28.8441	0.554086	0.713078	0.0380207
S100A16	Q96FQ6	1.24923	0.834243	66.7808	1.61174	3.28306	203.696	0.55404	0.713459	0.362515
OBSCN	Q5VST9	0.800418	0.164992	20.6132	0.828661	0.22067	26.6297	0.553991	0.713835	0.0282429
FJX1	Q86VR8	1.09487	0.263347	24.0528	1.05729	0.244081	23.0854	0.557016	0.715528	-0.0375759
ARHGDIB	P52566	0.700217	0.151066	21.5742	0.72526	0.193097	26.6245	0.556684	0.715541	0.0250433
PAFAH1B1	P43034	1.25763	0.173232	13.7744	1.21968	0.339989	27.8752	0.556396	0.715611	-0.0379467
FAHD1	Q6P587	1.51472	0.437866	28.9073	1.42651	0.685729	48.0704	0.559396	0.718144	-0.0882158
EEF2	P13639	1.03832	0.56399	54.3174	1.17955	1.33297	113.007	0.560489	0.719105	0.141228
MDH2	P40926	2.05209	0.424796	20.7007	2.21264	1.61901	73.1712	0.56183	0.719501	0.160548
RGMB	Q6NW40	1.44138	0.44718	31.0245	1.37676	0.440702	32.0101	0.56162	0.719673	-0.0646229
NLGN4X	Q8N0W4	1.21997	0.271868	22.2847	1.18063	0.268601	22.7506	0.561498	0.719957	-0.0393413
NDST1	P52848	0.958576	0.171461	17.887	0.983007	0.164239	16.7078	0.56262	0.720071	0.0244304
SCN1B	Q07699	1.25398	0.28113	22.4191	1.30822	0.418623	31.9994	0.563196	0.720367	0.0542427
PLXND1	Q9Y4D7	0.946917	0.112866	11.9193	0.970114	0.20884	21.5273	0.564483	0.72069	0.0231972
ANGPTL1	O95841	0.72098	0.137352	19.0507	0.747561	0.151932	20.3237	0.56588	0.720712	0.026581
PGRMC1	O00264	0.859033	0.271933	31.6557	0.893197	0.17879	20.0169	0.565591	0.720784	0.0341642
HBEGF	Q99075	1.21632	0.226443	18.6171	1.18168	0.257196	21.7652	0.564351	0.720962	-0.0346353
C16orf89	Q6UX73	1.25498	0.535714	42.687	1.18745	0.355287	29.9203	0.565072	0.721002	-0.0675336
PVALB	P20472	1.48499	0.406851	27.3976	1.42343	0.454592	31.9365	0.56546	0.721057	-0.0615642
TENM3	Q9P273	1.17312	0.323527	27.5782	1.24969	0.54151	43.3317	0.564149	0.721144	0.0765607
BLMH	Q13867	1.27261	0.441649	34.7041	1.48361	2.19164	147.724	0.566592	0.721179	0.210992
IGLC2	P0DOY2	0.518823	0.299112	57.652	0.558703	0.249095	44.5845	0.568495	0.723161	0.0398799
PGAM1	P18669	1.00684	0.189884	18.8593	1.03299	0.174055	16.8496	0.569187	0.723602	0.026149
RELT	Q969Z4	1.24216	0.191373	15.4064	1.20784	0.254111	21.0384	0.570209	0.724461	-0.0343209
PCDHGB7	Q9Y5F8	0.927616	0.21317	22.9804	0.888761	0.172491	19.408	0.571329	0.725442	-0.038855
ANTXR1	Q9H6X2	0.83317	0.0992388	11.911	0.81971	0.0889169	10.8474	0.571759	0.725547	-0.0134601
MT1E	P04732	1.43923	0.41651	28.9398	1.36715	0.449189	32.8559	0.575416	0.72886	-0.0720817
HBA1	P37837	1.24262	0.209853	16.8879	1.21504	0.176029	14.4875	0.574888	0.729076	-0.0275832
SORL1	Q92673	0.936229	0.147159	15.7182	0.913597	0.178787	19.5695	0.575265	0.72911	-0.0226322
CPLX1	O14810	1.4572	0.377766	25.9241	1.399	0.466921	33.3753	0.57804	0.731297	-0.0581982
HCG22	E2RYF7	0.887176	0.419511	47.2861	0.822013	0.398225	48.4451	0.577993	0.731681	-0.065163
RET	P07949	0.998141	0.304616	30.5184	0.956272	0.277774	29.0476	0.582014	0.735435	-0.0418695
IMPA1	P29218	1.22926	0.151127	12.2942	1.25145	0.173502	13.864	0.581847	0.735669	0.0221979
XXYLT1	Q8NBI6	1.15122	0.349234	30.3359	1.20144	0.385885	32.1184	0.582897	0.736106	0.0502202
PRL	P01236	0.852601	0.377675	44.2967	0.781656	0.58744	75.1533	0.584448	0.736284	-0.0709456
PPP1CA	P62136	1.12271	0.613923	54.682	1.20914	0.561234	46.4159	0.584427	0.736703	0.086428
NQO2	P16083	1.57011	0.516521	32.8971	1.47488	0.881443	59.7637	0.58429	0.736974	-0.095229
CHN1	P15882	1.37389	0.967482	70.4192	1.22119	0.807309	66.1083	0.584015	0.737072	-0.152698
GRIA3	P42263	2.1352	0.837658	39.2309	2.32232	1.28605	55.3777	0.585655	0.737361	0.187122
ALAD	P13716	1.29483	0.916833	70.8072	1.47513	1.73831	117.841	0.58797	0.739384	0.180304
PLXNB2	O15031	0.820596	0.173063	21.0899	0.843459	0.161928	19.1981	0.587902	0.739745	0.0228628
FMOD	Q06828	0.919796	0.291951	31.7408	0.969244	0.447034	46.122	0.589272	0.740131	0.0494478
GSTT1	P30711	1.21581	0.597751	49.1649	1.30334	0.591391	45.3749	0.589235	0.740529	0.0875337
PCDHGC3	Q9UN70	1.32284	0.29447	22.2605	1.28558	0.253362	19.7079	0.592471	0.743703	-0.0372561
ASTN2	O75129	1.17347	0.324313	27.637	1.12934	0.338695	29.9905	0.593867	0.745007	-0.044129
VCP	P55072	1.62074	1.59495	98.4092	1.94999	2.61091	133.893	0.594384	0.745209	0.329257
LINGO3	P0C6S8	1.52193	0.335526	22.0461	1.47225	0.375602	25.5121	0.595398	0.745586	-0.0496859
PCDH15	Q96QU1	1.01895	0.21841	21.4349	0.978295	0.242706	24.8091	0.595284	0.74589	-0.0406521
THSD4	Q6ZMP0	0.756742	0.162378	21.4575	0.785548	0.197307	25.1172	0.596013	0.745909	0.0288066
IGHG3	P01860	0.527677	0.24218	45.8956	0.559595	0.240412	42.9617	0.597573	0.747413	0.031918
UBQLN2	Q9UHD9	1.07897	0.192036	17.7981	1.05176	0.225543	21.4442	0.599405	0.749257	-0.0272069
MDK	P21741	0.952467	0.217637	22.8498	0.992313	0.390611	39.3636	0.599815	0.749321	0.0398462
UBL3	O95164	1.17347	0.249447	21.2571	1.14027	0.259652	22.771	0.601406	0.749516	-0.0332006
DSG2	Q14126	1.01258	0.142551	14.078	0.990305	0.201097	20.3065	0.600352	0.749544	-0.0222757
ECRG4	Q9H1Z8	1.17025	0.576402	49.2546	1.1007	0.460311	41.8199	0.600758	0.749602	-0.0695523
GPM6A	P51674	0.928178	0.365573	39.3861	1.01729	0.956185	93.9936	0.602037	0.749855	0.0891094
STYK1	Q6J9G0	1.25843	0.297661	23.6533	1.21182	0.371958	30.6942	0.601394	0.749948	-0.0466156
SCUBE3	Q8IX30	0.678597	0.195742	28.8452	0.710667	0.265749	37.3944	0.602708	0.750244	0.0320702
ALDOC	P09972	1.42674	0.212923	14.9237	1.39915	0.210852	15.0701	0.603264	0.750489	-0.027598
LGALS3	P17931	0.871692	0.362072	41.5367	0.919453	0.376545	40.9531	0.604498	0.751577	0.0477615
B4GALT1	P15291	1.078	0.396561	36.7869	1.028	0.37271	36.256	0.605624	0.752529	-0.0499996
THBS4	P35443	0.912241	0.174054	19.0798	0.935103	0.181634	19.424	0.606582	0.752825	0.0228618
GLG1	Q92896	1.06488	0.15217	14.2899	1.08227	0.107014	9.88785	0.607105	0.753026	0.0173926
CALB1	P05937	1.39984	0.327875	23.4224	1.3547	0.37801	27.9035	0.606494	0.753163	-0.0451321
WFIKKN2	Q8TEU8	1.08513	0.273942	25.2451	1.12383	0.335663	29.8679	0.608295	0.754055	0.0386997
FAM3B	P58499	1.11354	0.378306	33.9733	1.05698	0.51965	49.1639	0.610602	0.756466	-0.0565628
B3GNT9	Q6UX72	0.723934	0.223602	30.887	0.754434	0.259645	34.4159	0.611013	0.756526	0.0305003
IGKV3-15	P01624	0.58348	0.379928	65.114	0.627266	0.291979	46.5478	0.613007	0.758098	0.0437863
IGHV4-34	P06331	0.505628	0.361765	71.5476	0.549082	0.314846	57.3405	0.612714	0.758184	0.0434539
NLGN1	Q8N2Q7	1.15642	0.194817	16.8465	1.13156	0.200577	17.7257	0.614828	0.759451	-0.0248554
ABHD14A	Q9BUJ0	1.26048	0.270296	21.4439	1.30692	0.470373	35.9908	0.61482	0.75989	0.0464452
SLC9A1	P19634	1.10981	0.196435	17.6999	1.05535	0.439549	41.6495	0.618631	0.763697	-0.054461
PCDHA6	Q9UN73	1.03585	0.303272	29.2776	0.997032	0.281847	28.2686	0.621276	0.76651	-0.038819
DNAJA4	Q8WW22	1.44209	1.00048	69.3774	1.32755	0.680769	51.28	0.622832	0.767976	-0.114538
GALNT5	Q7Z7M9	0.920046	0.147666	16.0498	0.938295	0.149284	15.9101	0.623223	0.768005	0.0182489
SMPDL3B	Q92485	1.44399	0.553959	38.363	1.37474	0.578513	42.0815	0.624136	0.768677	-0.0692502
AKAP11	Q9UKA4	1.11079	0.329906	29.7	1.07188	0.238501	22.2506	0.625098	0.769409	-0.0389104
PDE3A	Q14432	0.963523	0.286192	29.7027	1.00703	0.325019	32.275	0.626171	0.770276	0.0435052
	P0DOX3	0.662842	0.403722	60.9077	0.714857	0.397671	55.6295	0.627704	0.771253	0.0520147
PSAT1	Q9Y617	1.08536	0.121041	11.1522	1.06908	0.149823	14.0141	0.627519	0.771479	-0.016274
ITM2C	Q9NQX7	1.05501	0.173	16.398	1.03396	0.176641	17.0839	0.630126	0.773774	-0.0210447
GUSB	P08236	1.0299	0.311574	30.2528	0.985056	0.388493	39.4387	0.630648	0.77396	-0.0448462
SLC8A1	P32418	1.29592	0.42539	32.8253	1.23574	0.380745	30.811	0.631731	0.77438	-0.0601774
SPOCK3	Q9BQ16	0.960816	0.0741136	7.71361	0.949634	0.114086	12.0136	0.631613	0.774689	-0.0111824
P4HB	P07237	1.14772	0.0901889	7.85808	1.17185	0.290933	24.8268	0.632916	0.774924	0.0241268
CNPY2	Q9Y2B0	0.969389	0.160005	16.5057	0.949875	0.167192	17.6015	0.632701	0.775114	-0.0195135
TMEM130	Q8N3G9	1.10803	0.27874	25.1562	1.06972	0.260856	24.3854	0.633559	0.775256	-0.0383122
ANXA4	P09525	0.806004	0.418638	51.94	0.888452	0.732507	82.4476	0.634312	0.775723	0.0824474
PPP5C	P53041	1.2627	0.218413	17.2973	1.29049	0.253249	19.6243	0.634866	0.775947	0.0277923
CDH7	Q9ULB5	2.01665	0.932328	46.2316	1.91691	0.70415	36.7336	0.636937	0.778024	-0.0997392
SEMA3A	Q14563	0.893813	0.274597	30.722	0.925139	0.253108	27.359	0.637795	0.778617	0.0313254
CLEC3B	P05452	0.965012	0.140048	14.5126	0.98142	0.142347	14.5042	0.642118	0.783436	0.0164083
TIE1	P35590	1.07828	0.18565	17.2172	1.05747	0.170656	16.1381	0.643352	0.784485	-0.0208067
GABBR1	Q9UBS5	1.11351	0.269701	24.2208	1.19015	0.867688	72.9056	0.644181	0.785037	0.0766414
COMP	P49747	0.44138	0.200038	45.3209	0.464296	0.198742	42.8051	0.646359	0.787233	0.0229157
SERPINA7	P05543	0.580834	0.321272	55.3122	0.613726	0.231059	37.6486	0.646963	0.787508	0.0328918
SYT1	P21579	1.36196	0.204323	15.0022	1.3247	0.442329	33.391	0.649266	0.789852	-0.0372614
EMC7	Q9NPA0	0.986824	0.285192	28.9	1.02013	0.251198	24.6241	0.651083	0.790682	0.0333077
GAA	P10253	1.34676	0.265047	19.6803	1.31539	0.292616	22.2456	0.650983	0.79102	-0.0313734
ADM	P35318	0.841609	0.106669	12.6744	0.856003	0.150344	17.5635	0.650711	0.791149	0.0143942
DDRGK1	Q96HY6	0.995513	0.215656	21.6628	0.969655	0.212704	21.936	0.651903	0.791218	-0.0258571
CYSTM1	Q9H1C7	0.874061	0.283447	32.4288	0.843541	0.253634	30.0677	0.653177	0.792304	-0.0305196
TNFRSF14	Q92956	0.979207	0.177573	18.1343	1.00414	0.236372	23.5398	0.657381	0.796941	0.0249308
PRELP	P51888	0.857438	0.188985	22.0406	0.880947	0.240073	27.2517	0.65791	0.79712	0.0235086
ENO1	P06733	1.26871	0.187794	14.802	1.29914	0.362075	27.8705	0.659158	0.79817	0.0304247
CLMP	Q9H6B4	1.14078	0.212905	18.663	1.12021	0.144093	12.8631	0.660459	0.798819	-0.0205781
CALY	Q9NYX4	1.39283	0.478944	34.3863	1.45122	0.494762	34.0929	0.660426	0.799241	0.0583865
NOTCH3	Q9UM47	1.04155	0.150743	14.4729	1.05678	0.121136	11.4627	0.661864	0.800055	0.0152251
RNASE6	Q93091	0.910123	0.164528	18.0776	0.926111	0.116405	12.5693	0.66235	0.800181	0.0159884
CHST10	O43529	1.19454	0.263388	22.0494	1.1644	0.292816	25.1474	0.662855	0.800328	-0.0301426
A2M	P01023	0.908248	0.319482	35.1757	0.870572	0.381088	43.7744	0.664332	0.801648	-0.0376755
LTF	P02788	0.94443	0.644207	68.2112	1.03826	1.09761	105.716	0.665087	0.802096	0.0938288
LTBP3	Q9NS15	0.891599	0.198002	22.2075	0.915467	0.163986	17.9128	0.669677	0.802538	0.023868
FCGBP	Q9Y6R7	0.857025	0.332575	38.8057	0.892708	0.327699	36.7084	0.666278	0.802605	0.035683
ATP6AP1	Q15904	1.39604	0.320768	22.977	1.43102	0.327736	22.9022	0.665978	0.802707	0.0349817
NAGPA	Q9UK23	0.785576	0.163796	20.8505	0.804299	0.186515	23.1898	0.666838	0.802817	0.0187236
COL4A2	P08572	0.902579	0.106977	11.8523	0.915137	0.13064	14.2755	0.669561	0.802859	0.0125577
MAP1LC3B2	A6NCE7	1.10793	0.273312	24.6688	1.14103	0.308643	27.0494	0.669356	0.803073	0.0331068
DNAJC3	Q13217	0.957936	0.14761	15.4092	0.942224	0.147454	15.6495	0.670548	0.80312	-0.0157115
PODXL	O00592	1.02835	0.370069	35.9868	0.990716	0.241798	24.4064	0.668295	0.803183	-0.0376317
FAM234A	Q9H0X4	0.949372	0.12077	12.721	0.966082	0.193203	19.9986	0.667959	0.803242	0.0167099
SBSN	Q6UWP8	1.09475	0.439244	40.1226	1.21195	1.54807	127.734	0.668755	0.803275	0.117197
SLC39A12	Q504Y0	0.756796	0.335402	44.3187	0.720211	0.230893	32.0591	0.669306	0.803475	-0.036585
RNASE4	P34096	0.76306	0.283568	37.162	0.791619	0.239265	30.2248	0.667808	0.803522	0.0285585
KRT2	P35908	1.20869	0.965641	79.8915	1.36775	2.00575	146.646	0.671458	0.80375	0.159064
COL28A1	Q2UY09	0.631099	0.188525	29.8725	0.653866	0.246081	37.6347	0.671907	0.803826	0.0227666
KRT17	Q04695	1.70035	2.48747	146.292	1.44755	2.27787	157.36	0.674098	0.805986	-0.252794
S100B	P04271	0.953008	0.23161	24.3031	0.928795	0.230175	24.7821	0.675421	0.806185	-0.0242124
THBS2	P35442	0.93582	0.184884	19.7564	0.917962	0.146925	16.0056	0.674658	0.806195	-0.0178586
IL13RA1	P78552	0.922572	0.280145	30.3657	0.949307	0.215484	22.6991	0.675297	0.806498	0.0267354
ST8SIA5	O15466	1.36687	0.381545	27.9137	1.32968	0.318204	23.9309	0.676646	0.807186	-0.0371929
LDLRAD2	Q5SZI1	0.62922	0.148223	23.5567	0.651483	0.278764	42.7892	0.677089	0.807254	0.0222628
ERAP2	Q6P179	0.708734	0.522228	73.6846	0.759184	0.430282	56.6769	0.678158	0.807607	0.0504502
LECT2	O14960	0.798718	0.365794	45.7976	0.845608	0.395378	46.7567	0.678122	0.808024	0.0468902
CRB2	Q5IJ48	0.978657	0.138307	14.1323	0.99381	0.156591	15.7566	0.679024	0.808178	0.0151537
ERLEC1	Q96DZ1	0.99216	0.411513	41.4764	0.949257	0.386832	40.751	0.679602	0.808406	-0.0429025
VAMP5	O95183	0.864522	0.148703	17.2006	0.889951	0.208458	23.4236	0.680819	0.808932	0.025429
ARPC4	P59998	1.44504	0.947901	65.5968	1.56497	1.03752	66.2965	0.680552	0.809075	0.119927
FOLR2	P14207	1.00712	0.19648	19.509	1.02861	0.226012	21.9726	0.681991	0.809405	0.0214822
LFNG	Q8NES3	1.54155	0.38396	24.9074	1.57921	0.342488	21.6873	0.681908	0.809765	0.037659
CUEDC2	Q9H467	1.12419	0.257196	22.8784	1.09655	0.291468	26.5804	0.684964	0.81201	-0.0276401
MAT2A	P31153	1.06341	0.135628	12.7541	1.07791	0.151698	14.0734	0.684586	0.812023	0.0145022
ICAM2	P13598	0.903972	0.370691	41.0069	0.873038	0.177661	20.3498	0.685418	0.812088	-0.0309336
THBS1	P07996	0.695417	0.14272	20.5229	0.70951	0.134757	18.993	0.68634	0.81272	0.0140927
TGFBR2	P37173	0.889644	0.213837	24.0362	0.910439	0.19526	21.4468	0.68705	0.8131	0.0207946
PPM1L	Q5SGD2	1.18933	0.190356	16.0053	1.16498	0.208963	17.937	0.687849	0.813585	-0.0243547
RNASE2	P10153	0.650068	0.185221	28.4926	0.670333	0.222615	33.2095	0.688357	0.813725	0.0202651
EEF1A1	P68104	1.18183	1.04907	88.7664	1.31154	1.5826	120.667	0.690599	0.815914	0.129705
LDHA	P00338	4.29589	1.65635	38.5566	4.46687	1.81429	40.6165	0.692052	0.816707	0.170984
PCDHGC5	Q9Y5F6	1.57594	0.749948	47.5874	1.49739	0.844613	56.4057	0.691668	0.816715	-0.0785472
AMPH	P49418	1.23598	0.204141	16.5165	1.27706	0.529376	41.4528	0.692617	0.816912	0.0410771
IGKV1-17	P01599	0.535817	0.341445	63.7241	0.570295	0.240999	42.2586	0.694063	0.818156	0.0344777
GSS	P48637	1.12084	0.137082	12.2303	1.13737	0.203242	17.8695	0.69489	0.818669	0.0165211
LGI1	O95970	0.848357	0.201113	23.7062	0.885433	0.438822	49.5602	0.696376	0.819958	0.0370762
TENM1	Q9UKZ4	1.02172	0.278949	27.3019	1.04691	0.193356	18.4693	0.699428	0.823089	0.0251847
VWA1	Q6PCB0	1.04521	0.226252	21.6465	1.06564	0.190921	17.9161	0.700359	0.823719	0.0204299
TIMP4	Q99727	1.15978	0.300138	25.8789	1.1304	0.312978	27.6875	0.700892	0.823884	-0.0293819
HBD	P02042	2.19411	3.22022	146.766	1.91972	2.27977	118.755	0.701781	0.824465	-0.27439
UQCC4	Q4G0I0	1.21227	0.275129	22.6953	1.1861	0.274301	23.1263	0.703544	0.826071	-0.026171
KRT16	P08779	1.3025	1.34496	103.26	1.17042	1.47678	126.175	0.706623	0.829221	-0.132083
OLFML3	Q9NRN5	0.926482	0.200889	21.683	0.906784	0.226713	25.0018	0.710673	0.833037	-0.0196981
ADIPOQ	Q15848	0.434362	0.345482	79.5377	0.40704	0.205231	50.4205	0.71122	0.833211	-0.0273224
JAG1	P78504	1.10927	0.152447	13.743	1.09456	0.16589	15.1558	0.710446	0.833239	-0.0147048
ACO2	Q99798	1.50573	0.433774	28.8082	1.62274	1.62817	100.335	0.712727	0.833575	0.11701
GALNT10	Q86SR1	0.929428	0.0746977	8.03695	0.937483	0.101853	10.8645	0.712126	0.833806	0.00805481
CD44	P16070	0.887234	0.213579	24.0724	0.905913	0.186551	20.5926	0.712643	0.833944	0.0186792
IGF2R	P11717	0.952474	0.0681209	7.152	0.946217	0.0687392	7.26463	0.714681	0.835394	-0.00625654
CA2	P00918	1.3716	1.60219	116.812	1.62744	3.87415	238.052	0.715286	0.835633	0.255846
TWSG1	Q9GZX9	0.990124	0.214598	21.6739	0.973414	0.128589	13.2101	0.715952	0.835944	-0.0167095
CCN5	O76076	0.589505	0.204875	34.7537	0.618695	0.28818	46.5786	0.716629	0.836267	0.0291899
ADAMTS1	Q9UHI8	1.08516	0.298223	27.482	1.05576	0.357855	33.8954	0.71763	0.836968	-0.0293909
VSIR	Q9H7M9	0.87908	0.102596	11.6708	0.863762	0.177294	20.5258	0.719203	0.8374	-0.0153184
PRSS8	Q16651	1.18409	0.481656	40.6772	1.24241	0.707628	56.9561	0.718942	0.837563	0.058317
HSPE1	P61604	1.64391	0.317169	19.2935	1.70371	0.94724	55.5987	0.71855	0.837574	0.0597977
FABP7	O15540	1.23726	0.248555	20.0892	1.26236	0.276895	21.9347	0.71985	0.837687	0.0251054
CD9	P21926	0.939886	0.415992	44.2598	0.906049	0.320826	35.4093	0.721217	0.838811	-0.033837
SERPINA9	Q86WD7	0.981299	0.261779	26.6767	1.0083	0.258325	25.6199	0.721903	0.839142	0.0269981
PRRT2	Q7Z6L0	1.46571	0.277007	18.8991	1.42006	0.723002	50.9135	0.723741	0.840344	-0.0456524
VEGFA	P15692	1.14709	0.291491	25.4114	1.11926	0.320541	28.6388	0.72341	0.840426	-0.0278284
FAT3	Q8TDW7	1.04856	0.236443	22.5492	1.06987	0.248099	23.1896	0.724325	0.840555	0.0213092
UBQLN4	Q9NRR5	0.839609	0.195796	23.3199	0.860835	0.19457	22.6025	0.726394	0.842488	0.0212264
TOLLIP	Q9H0E2	0.877854	0.194825	22.1933	0.903748	0.353344	39.0976	0.728193	0.843638	0.0258944
MOG	Q16653	1.04821	0.154182	14.7091	1.03469	0.157174	15.1904	0.72815	0.844057	-0.0135221
H2AC4	P04908	1.13994	1.20467	105.678	1.03173	0.859154	83.2731	0.729603	0.844803	-0.108214
NRXN3	Q9HDB5	1.9959	1.44411	72.3536	1.87118	1.15332	61.6358	0.730886	0.845353	-0.124722
CD84	Q9UIB8	0.798004	0.183583	23.0053	0.812836	0.15537	19.1146	0.730809	0.845731	0.0148328
COL12A1	Q99715	0.812227	0.12384	15.247	0.824435	0.164542	19.9582	0.732048	0.845761	0.0122083
BCHE	P06276	0.960775	0.181318	18.872	0.94443	0.203694	21.568	0.732489	0.845803	-0.0163453
ISLR	O14498	0.970205	0.1395	14.3784	0.981263	0.113068	11.5227	0.732038	0.846216	0.0110578
SLC24A4	Q8NFF2	1.1359	0.379644	33.4224	1.09314	0.332944	30.4576	0.733364	0.846344	-0.042756
SEMA4G	Q9NTN9	1.25637	0.432101	34.3927	1.20267	0.654743	54.4405	0.734538	0.847233	-0.0536989
SERPINB12	Q96P63	1.28117	1.00147	78.1682	1.48485	3.16065	212.86	0.735266	0.847604	0.203681
ELFN2	Q5R3F8	1.2509	0.258742	20.6844	1.27991	0.434477	33.9459	0.736399	0.848442	0.0290074
RNF167	Q9H6Y7	0.944145	0.141404	14.9769	0.929373	0.177664	19.1166	0.737528	0.848807	-0.0147711
IGHV3-15	A0A0B4J1V0	0.612477	0.274981	44.8966	0.63666	0.247968	38.9483	0.737246	0.84895	0.0241829
PDIA4	P13667	1.03174	0.100179	9.70969	1.02424	0.0731525	7.14216	0.738514	0.849006	-0.00750303
ATP1A2	P50993	1.11418	0.183132	16.4365	1.14787	0.579836	50.5139	0.738268	0.849191	0.0336913
BOC	Q9BWV1	0.7871	0.171362	21.7713	0.803133	0.218651	27.2248	0.739616	0.849806	0.016033
IGHV3-74	A0A0B4J1X5	0.656159	0.391307	59.6359	0.687695	0.368285	53.5535	0.741329	0.851306	0.0315365
CRISPLD1	Q9H336	0.873429	0.266351	30.4949	0.896742	0.203443	22.6869	0.742119	0.851746	0.0233131
IGHG2	P01859	0.560184	0.400278	71.4548	0.589124	0.272074	46.1827	0.742608	0.851839	0.0289402
LYVE1	Q9Y5Y7	0.996636	0.190171	19.0813	1.01407	0.24071	23.7369	0.743574	0.852012	0.017436
IGSF1	Q8N6C5	1.14341	0.195239	17.0752	1.16027	0.219468	18.9153	0.743442	0.852327	0.0168571
GASK1A	Q9UFP1	0.854254	0.149578	17.5097	0.842052	0.152342	18.0918	0.746348	0.854254	-0.012202
GNPDA2	Q8TDQ7	1.09418	0.194851	17.808	1.11978	0.275347	24.5893	0.746324	0.854694	0.025607
HIBADH	P31937	1.37957	0.456838	33.1145	1.34014	0.3931	29.3326	0.747381	0.854968	-0.0394288
PI16	Q6UXB8	0.936161	0.317043	33.8663	0.912658	0.255623	28.0086	0.748363	0.855623	-0.0235031
IGHV2-70D	A0A0C4DH43	0.489496	0.277977	56.7884	0.455776	0.408869	89.7082	0.749192	0.856102	-0.0337196
FUCA2	Q9BTY2	1.0059	0.37828	37.6061	1.03935	0.468877	45.1123	0.749644	0.856151	0.0334548
CDH20	Q9HBT6	1.23818	0.442881	35.7687	1.27808	0.50302	39.3576	0.751429	0.857252	0.039897
TWF2	Q6IBS0	1.01968	0.14241	13.9662	1.03201	0.17162	16.6297	0.751227	0.85749	0.0123295
DAG1	Q14118	0.995444	0.182395	18.323	0.981938	0.159335	16.2265	0.755134	0.860071	-0.013506
ACVR1B	P36896	1.36768	0.310203	22.681	1.34066	0.387842	28.9291	0.754407	0.86018	-0.0270186
PRRG1	O14668	1.02508	0.327152	31.9149	1.054	0.42245	40.0808	0.755038	0.86043	0.0289214
LRRC4C	Q9HCJ2	1.09964	0.458121	41.661	1.14462	0.426317	37.2453	0.758212	0.862168	0.0449781
EIF4B	P23588	1.065	0.425423	39.9458	1.10553	0.33455	30.2616	0.757599	0.862409	0.0405253
TGFB2	P61812	0.856708	0.238146	27.7978	0.83693	0.204232	24.4025	0.758157	0.862574	-0.0197782
ALDOA	P04075	1.34335	0.151828	11.3022	1.32971	0.210649	15.8418	0.760797	0.863228	-0.0136422
C1QL1	O75973	0.945668	0.153138	16.1937	0.96064	0.243165	25.3128	0.760605	0.863479	0.0149717
SYCP2L	Q5T4T6	1.39485	0.446149	31.9854	1.34949	0.636979	47.2015	0.760384	0.863697	-0.0453641
PTPRB	P23467	1.0662	0.218749	20.5166	1.0498	0.132752	12.6455	0.760297	0.864068	-0.0164012
AGRN	O00468	1.10323	0.111687	10.1236	1.09399	0.138644	12.6733	0.765504	0.866686	-0.00923912
NRN1	Q9NPD7	1.54583	0.389856	25.2199	1.51537	0.430975	28.4403	0.76529	0.866914	-0.0304573
CD177	Q8N6Q3	0.833642	0.665039	79.7751	0.883547	0.671434	75.993	0.765184	0.867264	0.0499052
MPZL1	O95297	1.05707	0.252493	23.8862	1.07733	0.248053	23.0249	0.766443	0.86728	0.0202562
PRKAR1A	P10644	0.997503	0.175027	17.5465	1.00993	0.152637	15.1136	0.764829	0.867331	0.0124233
SEMA4B	Q9NPR2	1.14946	0.191279	16.6407	1.13679	0.139071	12.2337	0.767429	0.867926	-0.0126749
IGHV1-69	P01742	0.603605	0.418864	69.3938	0.632847	0.366484	57.9103	0.768836	0.868577	0.029243
RXYLT1	Q9Y2B1	1.23162	0.272218	22.1025	1.25398	0.346309	27.6167	0.770014	0.868968	0.0223653
SLC3A2	P08195	1.06226	0.0771568	7.26348	1.06808	0.0818461	7.66292	0.768776	0.868979	0.00582359
LPL	P06858	1.02873	0.262663	25.5329	1.04748	0.247394	23.618	0.769985	0.869405	0.0187546
GSTM2	P28161	1.46495	0.386311	26.3702	1.49645	0.496306	33.1655	0.772901	0.871756	0.0314975
SLIT3	O75094	1.19247	0.254672	21.3568	1.16916	0.318338	27.228	0.774948	0.873122	-0.0233116
MMRN2	Q9H8L6	1.18204	0.399655	33.8105	1.20881	0.343463	28.4134	0.776635	0.87314	0.0267637
TTR	P02766	0.910416	0.271492	29.8206	0.93041	0.291584	31.3393	0.775456	0.873224	0.0199947
BGN	P21810	0.785486	0.163283	20.7875	0.773347	0.177808	22.9921	0.774786	0.873411	-0.0121394
IGHV5-51	A0A0C4DH38	0.783004	0.536265	68.4881	0.749226	0.37637	50.2346	0.776555	0.87352	-0.0337781
ARG1	P05089	0.939255	0.713749	75.991	1.03239	1.63105	157.988	0.776438	0.873858	0.0931311
FGB	P02675	0.485874	0.215865	44.4283	0.49981	0.174059	34.825	0.779931	0.874024	0.0139365
UBE2V1	Q13404	1.22908	0.238131	19.3748	1.25151	0.402652	32.1733	0.778281	0.87405	0.0224318
CREG2	Q8IUH2	1.16288	0.470019	40.4185	1.13118	0.419439	37.0796	0.778029	0.874237	-0.0316979
ADAM9	Q13443	1.03836	0.12635	12.1682	1.04795	0.149425	14.2588	0.77896	0.874343	0.00959122
CALM1	P0DP23	1.3425	0.220373	16.4151	1.37879	0.756325	54.8544	0.780697	0.874414	0.0362888
SCG3	Q8WXD2	1.62058	0.447545	27.6164	1.58859	0.470523	29.6189	0.779881	0.874437	-0.0319836
LAMC1	P11047	0.90568	0.097126	10.7241	0.912789	0.107372	11.7631	0.779704	0.874708	0.00710891
HTRA1	Q92743	0.947083	0.124079	13.1011	0.938335	0.129847	13.838	0.782325	0.875769	-0.00874805
PAPPA	Q13219	0.787632	0.239229	30.3732	0.808109	0.247521	30.6297	0.782991	0.876045	0.0204769
PCDH19	Q8TAB3	1.21052	0.420838	34.7651	1.23855	0.397815	32.1194	0.785296	0.878153	0.0280349
CELSR3	Q9NYQ7	1.19269	0.195963	16.4304	1.21279	0.291985	24.0754	0.788399	0.879271	0.0201071
ZG16	O60844	0.710871	0.213303	30.0059	0.727454	0.285962	39.31	0.788152	0.879465	0.0165834
HBB	P68871	1.77104	1.96073	110.711	1.91758	2.46784	128.695	0.789077	0.879558	0.146543
COL21A1	Q96P44	0.698239	0.137678	19.7178	0.709323	0.198073	27.9243	0.7895	0.879561	0.0110839
MANSC1	Q9H8J5	1.2983	0.217064	16.7191	1.31473	0.274684	20.8928	0.787082	0.87968	0.0164283
COTL1	Q14019	1.011	0.141037	13.9503	1.0213	0.167355	16.3865	0.787506	0.879683	0.0102991
ENDOD1	O94919	1.09007	0.18052	16.5605	1.07869	0.151832	14.0756	0.787997	0.879762	-0.0113734
ITGA7	Q13683	1.0818	0.311557	28.7999	1.06362	0.213073	20.0327	0.791285	0.881079	-0.0181764
CPM	P14384	1.09961	0.20565	18.7021	1.08305	0.303306	28.0048	0.792513	0.881977	-0.0165627
TNC	P24821	0.624005	0.107136	17.169	0.631782	0.133957	21.203	0.794302	0.882558	0.00777652
CKM	P06732	1.63097	2.01435	123.506	1.80091	1.84933	102.689	0.794869	0.882719	0.169937
PIP	P12273	1.2988	0.994913	76.6025	1.40733	2.27246	161.473	0.794128	0.882834	0.108526
QNG1	Q5T6V5	1.18054	0.350769	29.7126	1.15336	0.293507	25.4481	0.794038	0.883203	-0.0271864
MGAT5	Q09328	1.04005	0.274791	26.421	1.05847	0.257947	24.3697	0.801101	0.887753	0.0184293
MAP4	P27816	1.07408	0.327593	30.4998	1.0536	0.317801	30.1632	0.80026	0.887761	-0.0204785
AP2A2	O94973	1.29714	0.217259	16.7491	1.32004	0.446594	33.8319	0.802069	0.887884	0.022902
COL15A1	P39059	0.78792	0.0943296	11.972	0.795725	0.153867	19.3368	0.799972	0.887913	0.00780532
SPINT1	O43278	1.0575	0.208204	19.6883	1.04639	0.121467	11.6083	0.801873	0.888137	-0.0111149
CDC37	Q16543	1.005	0.196696	19.5717	1.02224	0.351996	34.4337	0.801067	0.888185	0.0172437
NID2	Q14112	0.917517	0.140998	15.3673	0.926685	0.15593	16.8267	0.803795	0.889323	0.00916741
HSP90B1	P14625	0.934016	0.223708	23.9512	0.948114	0.232431	24.515	0.804326	0.88944	0.0140974
APOE	P02649	1.57625	0.260055	16.4983	1.55799	0.340129	21.8313	0.805563	0.889866	-0.018264
LAMA3	Q16787	0.955795	0.220063	23.0241	0.971598	0.191567	19.7167	0.805273	0.890016	0.0158025
SERPINB9	P50453	0.887594	0.144752	16.3084	0.896985	0.16631	18.541	0.807713	0.891299	0.00939081
CA14	Q9ULX7	1.10385	0.125005	11.3245	1.09481	0.17518	16.0011	0.807503	0.891538	-0.00904138
IGF2	P01344	0.872448	0.214564	24.5933	0.885564	0.220543	24.9043	0.809204	0.892473	0.0131153
HSPA1B	P0DMV9	1.35252	0.339792	25.1229	1.38038	0.594243	43.0494	0.810778	0.893266	0.027853
PHPT1	Q9NRX4	1.03365	0.358755	34.7077	1.01134	0.334844	33.1091	0.810487	0.893417	-0.0223088
LAMB2	P55268	0.950587	0.109728	11.5432	0.944094	0.111288	11.7879	0.81414	0.894142	-0.00649266
RNASE3	P12724	0.695424	0.256388	36.8678	0.678296	0.229414	33.8221	0.815432	0.894151	-0.017128
PCDH1	Q08174	1.40858	0.42515	30.183	1.38419	0.403854	29.1763	0.814844	0.894445	-0.0243911
TPD52L2	O43399	1.07116	0.24896	23.2421	1.08671	0.283883	26.1232	0.814031	0.894492	0.0155526
OLFML2B	Q68BL8	0.935111	0.326904	34.9588	0.955514	0.364959	38.1951	0.812337	0.894513	0.0204021
PPP1R1B	Q9UD71	1.216	0.322244	26.5003	1.24658	0.465252	37.3224	0.812783	0.894532	0.0305729
GM2A	P17900	1.37714	0.939329	68.2089	1.32615	0.77228	58.2347	0.815407	0.894594	-0.0509849
NRP1	O14786	0.920298	0.105498	11.4635	0.926056	0.0902503	9.74566	0.816827	0.894742	0.0057581
ASAH2	Q9NR71	0.791036	0.176701	22.338	0.807888	0.237027	29.3391	0.813858	0.894772	0.0168518
CD276	Q5ZPR3	0.749712	0.134738	17.9719	0.739034	0.163282	22.0939	0.813468	0.894815	-0.0106773
CDH15	P55291	1.68104	0.901383	53.6206	1.63003	0.847695	52.0048	0.816622	0.894986	-0.0510053
AQP4	P55087	1.02931	0.329918	32.0522	1.07278	1.11874	104.284	0.821829	0.89975	0.0434642
DLD	P09622	2.6572	0.488824	18.3962	2.62316	0.743149	28.3303	0.823367	0.90049	-0.0340429
CRYZ	Q08257	0.954301	0.492547	51.6134	0.985865	0.507824	51.5105	0.82325	0.900834	0.0315645
SCARF1	Q14162	0.994895	0.234266	23.5468	0.983096	0.187755	19.0983	0.827097	0.903152	-0.0117989
FRZB	Q92765	1.08239	0.535207	49.447	1.13289	1.2668	111.821	0.826335	0.903263	0.0505035
S100A7	P31151	1.57638	2.26348	143.587	1.71682	2.93472	170.939	0.827015	0.903534	0.14044
INHBA	P08476	0.695883	0.260286	37.4037	0.714188	0.238781	33.434	0.828347	0.903573	0.0183042
AIF1	P55008	0.957008	0.422341	44.1314	0.981484	0.48655	49.5729	0.828106	0.903782	0.0244759
CLCC1	Q96S66	0.93617	0.161845	17.2879	0.92687	0.185395	20.0023	0.82906	0.903879	-0.0093005
CLEC11A	Q9Y240	1.20819	0.430477	35.63	1.23585	0.611014	49.4406	0.829869	0.904289	0.0276658
MIA3	Q5JRA6	1.0816	0.108979	10.0757	1.07581	0.109839	10.2099	0.832255	0.906416	-0.00579407
SERPINF1	P36955	1.02153	0.205181	20.0858	1.03285	0.227509	22.0273	0.833165	0.906463	0.0113243
OXT	P01178	0.898453	0.215676	24.0053	0.886904	0.22628	25.5134	0.83396	0.906856	-0.0115486
IGKV3-20	P01619	0.635654	0.320677	50.4483	0.619007	0.241585	39.0279	0.833164	0.906933	-0.016647
CPLX2	Q6PUV4	1.24888	0.273537	21.9026	1.27349	0.599643	47.0867	0.838867	0.910297	0.0246131
MMP3	P08254	0.950188	0.367467	38.6731	0.930669	0.40364	43.3709	0.838639	0.910522	-0.0195193
LY6H	O94772	1.33051	0.473974	35.6236	1.30629	0.48363	37.0231	0.839568	0.910585	-0.0242125
HLA-DRB5	Q30154	0.99841	0.942486	94.3987	0.956707	0.595846	62.2809	0.83794	0.91071	-0.0417025
NPC1	O15118	0.860054	0.207707	24.1505	0.877809	0.476252	54.2547	0.838439	0.910779	0.0177547
VSNL1	P62760	1.32588	0.254786	19.2164	1.30866	0.433364	33.1151	0.840515	0.91114	-0.0172199
IGKV1-27	A0A075B6S5	0.682233	0.387631	56.8179	0.664508	0.258561	38.9101	0.843241	0.912201	-0.0177248
CLIC1	O00299	1.09809	0.345935	31.5033	1.08118	0.335887	31.0667	0.843207	0.912637	-0.0169097
HYOU1	Q9Y4L1	1.14679	0.19191	16.7346	1.15607	0.179109	15.493	0.842446	0.912759	0.00927987
ATF6B	Q99941	0.893404	0.146796	16.4311	0.901596	0.187866	20.8371	0.843079	0.912972	0.00819141
BCAM	P50895	0.896934	0.122966	13.7095	0.890976	0.122232	13.7189	0.846048	0.914292	-0.00595787
STMN2	Q93045	1.34934	0.714613	52.9602	1.38586	0.62661	45.2145	0.845687	0.914375	0.0365202
UFD1	Q92890	1.33159	0.377851	28.3759	1.30982	0.472691	36.0882	0.847516	0.914932	-0.0217715
XYLT2	Q9H1B5	0.998436	0.179003	17.9283	0.989881	0.149451	15.0979	0.847306	0.915178	-0.00855469
CLEC14A	Q86T13	0.927505	0.169815	18.3088	0.936139	0.194427	20.7691	0.848467	0.915486	0.00863367
AGT	P01019	1.02789	0.112096	10.9055	1.0345	0.169041	16.3404	0.849285	0.915895	0.00661188
GAPDH	P04406	2.38562	1.55092	65.0115	2.29802	2.23168	97.1129	0.851435	0.917268	-0.0875928
INAFM1	C9JVW0	1.14983	0.262101	22.7947	1.16553	0.364137	31.2423	0.851082	0.91736	0.015692
ASPRV1	Q53RT3	1.0363	0.967493	93.3604	1.09734	1.23468	112.516	0.852131	0.917544	0.0610433
C6orf120	Q7Z4R8	1.5902	0.650032	40.8774	1.55439	0.733246	47.1727	0.853042	0.918052	-0.0358129
SYT2	Q8N9I0	1.10004	0.227277	20.6608	1.09014	0.196359	18.0123	0.853808	0.918404	-0.0099013
PLOD2	O00469	0.945399	0.30874	32.6571	0.927001	0.319544	34.4707	0.855902	0.91971	-0.018398
PRSS27	Q9BQR3	1.03374	0.148685	14.3832	1.04331	0.221744	21.2539	0.856388	0.919759	0.00956891
GFRA1	P56159	0.872018	0.0922146	10.5748	0.876731	0.121824	13.8953	0.858606	0.919778	0.00471297
OGN	P20774	1.06828	0.212449	19.8869	1.05892	0.200626	18.9463	0.85695	0.91989	-0.00935912
SRGN	P10124	0.862656	0.167299	19.3934	0.871958	0.223919	25.68	0.855739	0.920007	0.0093019
SPINK5	Q9NQ38	0.775973	0.979013	126.166	0.741288	0.334514	45.126	0.858384	0.920012	-0.0346847
RBBP9	O75884	0.846405	0.161913	19.1295	0.836984	0.20112	24.0291	0.858134	0.920216	-0.00942052
PDGFD	Q9GZP0	0.880543	0.143965	16.3495	0.889451	0.25558	28.7346	0.858046	0.920593	0.00890778
CANX	P27824	1.12799	0.120846	10.7134	1.13359	0.136	11.9974	0.860717	0.921567	0.00559491
CHRDL1	Q9BU40	0.968301	0.327725	33.8453	0.956282	0.180335	18.8579	0.861616	0.922057	-0.0120192
GRB2	P62993	1.10473	0.168659	15.267	1.11247	0.195154	17.5423	0.863633	0.92327	0.0077477
LAMP1	P11279	1.06425	0.15293	14.3697	1.07521	0.347379	32.3079	0.863273	0.923358	0.0109584
CALU	O43852	1.05601	0.225105	21.3166	1.06705	0.24371	22.8396	0.864722	0.923962	0.0110438
TXNRD1	Q16881	1.09483	0.2402	21.9394	1.08598	0.171154	15.7603	0.868564	0.927593	-0.0088546
IGLV1-47	P01700	0.649003	0.319649	49.2523	0.636112	0.309624	48.6744	0.870241	0.928909	-0.0128909
NDST2	P52849	0.974066	0.243736	25.0225	0.985632	0.333057	33.7912	0.871107	0.929358	0.011566
TFRC	P02786	1.15168	0.21782	18.9132	1.16087	0.247003	21.2775	0.873452	0.93091	0.00918766
DIPK2B	Q9H7Y0	1.06529	0.238104	22.3511	1.07562	0.284985	26.4949	0.873263	0.931183	0.010333
COL18A1	P39060	0.861633	0.12241	14.2067	0.867013	0.161945	18.6785	0.878335	0.931364	0.00537999
S100A14	Q9HCY8	1.63712	1.26807	77.4571	1.78236	4.09331	229.657	0.874416	0.931463	0.145241
FSTL1	Q12841	0.892605	0.156859	17.5732	0.887131	0.123587	13.9311	0.879057	0.931658	-0.00547352
PPT1	P50897	1.08333	0.248017	22.894	1.07166	0.316026	29.4894	0.876509	0.931793	-0.0116703
TGFBR3	Q03167	0.982384	0.158208	16.1045	0.988229	0.144463	14.6183	0.878294	0.931794	0.00584428
GAL3ST4	Q96RP7	0.955938	0.191579	20.041	0.948295	0.216754	22.8572	0.88012	0.931839	-0.00764323
SLC38A10	Q9HBR0	0.957583	0.0866779	9.05174	0.961263	0.110079	11.4515	0.879755	0.931925	0.00368062
LRFN3	Q9BTN0	1.13067	0.3067	27.1254	1.11884	0.22953	20.5151	0.875297	0.931926	-0.0118367
CTSH	P09668	1.01908	0.350426	34.3864	1.03303	0.380166	36.801	0.877997	0.931952	0.01395
MAN2A2	P49641	1.89705	0.470433	24.7982	1.87923	0.451187	24.0091	0.877613	0.932018	-0.0178135
SDC1	P18827	0.838726	0.330989	39.4633	0.851382	0.277178	32.5562	0.877271	0.932128	0.0126555
KRT86	O43790	2.06293	3.77555	183.018	1.90185	2.5262	132.829	0.87595	0.932147	-0.161088
BMP6	P22004	0.819692	0.18993	23.1709	0.826956	0.182262	22.0401	0.876417	0.932169	0.00726439
IGLV1-51	P01701	0.533468	0.348378	65.3044	0.54605	0.287399	52.6323	0.883441	0.934882	0.0125827
RGMA	Q96B86	1.36866	0.282877	20.6682	1.37977	0.338099	24.5041	0.88514	0.936206	0.0111089
KLK7	P49862	1.36614	0.431232	31.5658	1.38565	0.664628	47.9653	0.885692	0.936315	0.0195078
DLK2	Q6UY11	1.31115	0.203564	15.5256	1.30285	0.274246	21.0497	0.888229	0.937102	-0.00829915
MARCKSL1	P49006	0.98834	0.124789	12.6261	0.994361	0.218943	22.0185	0.888164	0.937506	0.00602073
COX17	Q14061	1.11643	0.173073	15.5023	1.12487	0.226551	20.1402	0.887813	0.937609	0.00843841
IGLV2-18	A0A075B6J9	1.01696	0.473529	46.5633	1.03596	0.443741	42.8338	0.889237	0.937692	0.0190021
PSMB6	P28072	1.23258	0.468722	38.0278	1.20281	0.804609	66.8943	0.887692	0.937956	-0.029769
TMED9	Q9BVK6	0.952425	0.221256	23.2308	0.944703	0.180068	19.0608	0.89133	0.939425	-0.00772179
NDRG4	Q9ULP0	1.50094	0.691926	46.0996	1.47657	0.766208	51.8911	0.892992	0.940702	-0.0243696
IGLV9-49	A0A0B4J1Y8	0.413901	0.280162	67.688	0.423344	0.273979	64.7179	0.895351	0.942237	0.00944225
IGLV4-69	A0A075B6H9	0.656872	0.350511	53.3606	0.667387	0.27582	41.3283	0.895877	0.942317	0.010515
PCSK6	P29122	0.885715	0.121876	13.7602	0.890096	0.147012	16.5164	0.895303	0.942662	0.00438072
GALNT12	Q8IXK2	0.90419	0.193267	21.3746	0.895717	0.258007	28.8046	0.897089	0.943116	-0.00847287
PLD4	Q96BZ4	1.13743	0.414136	36.4098	1.15052	0.404254	35.1366	0.898441	0.944063	0.0130898
DDR2	Q16832	0.953385	0.160519	16.8367	0.94819	0.172431	18.1852	0.900235	0.944998	-0.00519471
SELENOF	O60613	0.919319	0.244302	26.5743	0.911412	0.261317	28.6716	0.900035	0.945263	-0.00790666
EFNB1	P98172	0.935354	0.102896	11.0008	0.938329	0.0901588	9.60845	0.903163	0.94712	0.00297442
IGFBP4	P22692	0.895988	0.262826	29.3336	0.902692	0.139186	15.419	0.902845	0.947262	0.00670458
AAMDC	Q9H7C9	1.75782	0.567583	32.289	1.73401	0.622341	35.8902	0.903844	0.947359	-0.0238089
ITM2B	Q9Y287	0.847131	0.19266	22.7426	0.841426	0.189969	22.577	0.905227	0.947858	-0.0057042
CREG1	O75629	1.08065	0.33407	30.9139	1.07009	0.377786	35.3042	0.904882	0.947972	-0.0105573
NPEPPS	P55786	2.3409	0.311622	13.3121	2.32987	0.449218	19.2808	0.906685	0.948909	-0.0110267
LTBP1	Q14766	0.737024	0.192992	26.1853	0.731975	0.145841	19.9243	0.908019	0.94983	-0.00504923
HP	P00738	0.759921	0.871612	114.698	0.738379	0.543046	73.5456	0.908737	0.950106	-0.0215418
ECM1	Q16610	1.05758	0.289877	27.4094	1.06452	0.201	18.8817	0.913783	0.951099	0.00694081
ERAP1	Q9NZ08	0.971278	0.214354	22.0693	0.977602	0.261719	26.7716	0.914521	0.951394	0.00632399
HPRT1	P00492	1.33983	0.203925	15.2202	1.34627	0.276512	20.5392	0.913736	0.951524	0.0064316
IGHV3-13	P01766	0.554331	0.406008	73.243	0.56487	0.187275	33.1536	0.913086	0.951795	0.0105394
HDHD2	Q9H0R4	1.22612	0.199444	16.2663	1.21707	0.449754	36.9539	0.912648	0.951813	-0.00905078
MAG	P20916	0.974621	0.125208	12.8469	0.970856	0.155423	16.0089	0.913634	0.951892	-0.00376509
IGSF8	Q969P0	1.09981	0.126837	11.5326	1.09608	0.146561	13.3714	0.912367	0.951995	-0.00373067
FAM20B	O75063	1.07789	0.179832	16.6838	1.08233	0.129925	12.0043	0.912033	0.952122	0.0044419
TXNRD2	Q9NNW7	1.29531	0.357985	27.637	1.28123	0.454947	35.5085	0.911847	0.952404	-0.0140792
SEMA3D	O95025	1.04265	0.254212	24.3813	1.03503	0.206471	19.9483	0.911669	0.952695	-0.00762017
FUT11	Q495W5	0.873421	0.177026	20.2681	0.868833	0.173444	19.9628	0.916781	0.95327	-0.00458764
RTN4	Q9NQC3	0.931964	0.206975	22.2085	0.936869	0.178223	19.0233	0.920061	0.954306	0.00490468
TCTN3	Q6NUS6	1.10179	0.344741	31.2892	1.09388	0.235258	21.5067	0.919937	0.954652	-0.00790389
C17orf58	Q2M2W7	1.12322	0.228385	20.3331	1.13081	0.225406	19.9331	0.919554	0.954728	0.0075913
UBE2V2	Q15819	1.18887	0.27642	23.2506	1.1818	0.282454	23.9004	0.919213	0.954848	-0.00707788
HEPH	Q9BQS7	1.29361	0.303684	23.4758	1.28416	0.466704	36.3432	0.921102	0.954912	-0.00944736
GRN	P28799	0.936569	0.186768	19.9417	0.942786	0.305783	32.434	0.918996	0.955098	0.00621664
CORO1A	P31146	1.60632	0.383502	23.8746	1.61588	0.412813	25.5473	0.923176	0.956114	0.00955552
ADAMTSL2	Q86TH1	1.00858	0.179069	17.7545	1.01265	0.151876	14.9979	0.923054	0.956462	0.0040626
CST1	P01037	1.02897	1.04548	101.604	1.07563	2.13124	198.138	0.926145	0.958714	0.0466638
SLC2A1	P11166	0.908733	0.347504	38.2405	0.919316	0.423519	46.0689	0.927896	0.959101	0.0105822
C4B	P0C0L5	0.998159	0.340448	34.1076	1.00582	0.332047	33.0126	0.927582	0.959251	0.00765991
DCBLD2	Q96PD2	0.925712	0.138541	14.9658	0.928798	0.13622	14.6663	0.928529	0.959281	0.00308646
PIGR	P01833	1.13277	0.397874	35.1241	1.11784	0.888543	79.4878	0.927167	0.959297	-0.0149298
GPC4	O75487	0.834347	0.231279	27.7197	0.828728	0.278177	33.5668	0.929009	0.959303	-0.00561942
C1QTNF5	Q9BXJ0	0.728451	0.228066	31.3084	0.732976	0.184377	25.1546	0.931601	0.960555	0.00452528
KREMEN1	Q96MU8	0.956711	0.185737	19.4141	0.961754	0.249511	25.9433	0.930739	0.960615	0.0050427
EGFLAM	Q63HQ2	0.874613	0.153675	17.5706	0.871029	0.182225	20.9207	0.931356	0.960777	-0.00358395
PDIA6	Q15084	1.13103	0.179694	15.8876	1.13555	0.257373	22.6651	0.933425	0.961961	0.00451355
ANGPTL7	O43827	0.872023	0.423866	48.6072	0.880859	0.437933	49.7166	0.934507	0.962128	0.0088357
CDH3	P22223	1.055	0.208336	19.7476	1.0605	0.199021	18.7668	0.935522	0.962225	0.0055012
IGLV8-61	A0A075B6I0	0.597485	0.421384	70.5262	0.608275	0.45504	74.8083	0.935168	0.962334	0.0107898
NCL	P19338	1.07052	0.456621	42.6542	1.08272	0.739364	68.2877	0.934454	0.962548	0.0122011
CDSN	Q15517	1.34867	0.99949	74.1096	1.31931	2.03309	154.102	0.938707	0.962658	-0.0293551
SPPL2A	Q8TCT8	1.07252	0.20692	19.2929	1.06551	0.491948	46.1704	0.940791	0.962906	-0.00701717
GALNT6	Q8NCL4	1.19144	0.393692	33.0432	1.18446	0.307733	25.9809	0.938147	0.963029	-0.00698802
ATP6V1E1	P36543	0.977506	0.188455	19.2791	0.981166	0.192447	19.6141	0.938666	0.963088	0.00365983
B4GALNT4	Q76KP1	1.04493	0.31369	30.0201	1.05212	0.248126	23.5833	0.937397	0.963206	0.00718963
CDH8	P55286	1.98509	0.842041	42.4183	2.00208	0.911564	45.5308	0.937891	0.963239	0.0169973
GNPTG	Q9UJJ9	0.872822	0.16766	19.209	0.869733	0.163652	18.8163	0.940687	0.963271	-0.00308918
MPZ	P25189	0.645138	0.177973	27.5868	0.649198	0.277272	42.71	0.942606	0.963348	0.0040597
PCSK1N	Q9UHG2	1.42153	0.278756	19.6096	1.41522	0.404472	28.5802	0.940466	0.963516	-0.00630914
GRID2	O43424	1.3385	0.453567	33.8862	1.32843	0.387728	29.187	0.937374	0.963656	-0.0100723
TMED7	Q9Y3B3	1.1546	0.150966	13.0751	1.15139	0.209542	18.1991	0.94252	0.963731	-0.00321241
LYPD1	Q8N2G4	0.971617	0.338852	34.8751	0.965755	0.249883	25.8744	0.94207	0.963742	-0.00586166
IGHV6-1	A0A0B4J1U7	0.681904	0.888788	130.339	0.668554	0.351751	52.6138	0.940462	0.963985	-0.0133499
GXYLT1	Q4G148	0.960615	0.268144	27.9138	0.964918	0.209062	21.6663	0.944026	0.964327	0.00430303
CD5L	O43866	0.622928	0.320575	51.4626	0.61762	0.28333	45.8744	0.944612	0.964454	-0.00530786
OSTM1	Q86WC4	1.11776	0.269924	24.1486	1.11329	0.251149	22.5591	0.945639	0.965032	-0.00447139
CHST6	Q9GZX3	0.793266	0.20195	25.4581	0.78981	0.220849	27.9622	0.947576	0.965594	-0.00345602
OMD	Q99983	1.03666	0.205045	19.7793	1.03334	0.194438	18.8165	0.94721	0.965692	-0.00332292
COL5A1	P20908	0.781698	0.190051	24.3125	0.778668	0.169168	21.7253	0.946797	0.965742	-0.00303022
MMP28	Q9H239	0.835828	0.13033	15.5929	0.833281	0.115138	13.8174	0.948726	0.966295	-0.00254662
NETO2	Q8NC67	1.25323	0.240758	19.211	1.25796	0.344215	27.3629	0.951698	0.96885	0.00473436
SNCB	Q16143	1.09834	0.463286	42.1807	1.10877	0.551761	49.7633	0.952601	0.969297	0.0104342
ERMN	Q8TAM6	0.772166	0.245184	31.7528	0.768875	0.20254	26.3423	0.954021	0.969797	-0.00329114
MINPP1	Q9UNW1	1.12637	0.242888	21.5638	1.12977	0.222409	19.6862	0.953684	0.969927	0.00340641
LAYN	Q6UX15	1.0604	0.222039	20.9392	1.06349	0.215834	20.295	0.955114	0.970437	0.00308949
ADAMTSL1	Q8N6G6	0.73914	0.117658	15.9183	0.741443	0.162521	21.9196	0.958057	0.972954	0.00230312
HYI	Q5T013	1.06228	0.286891	27.0071	1.06639	0.37774	35.4224	0.960116	0.974572	0.00410767
LDHB	P07195	4.81082	0.920953	19.1434	4.79946	1.12831	23.509	0.964277	0.97832	-0.0113568
LCN1	P31025	0.774121	0.630703	81.4734	0.784893	0.913937	116.441	0.966058	0.979651	0.0107719
SUMF2	Q8NBJ7	0.851803	0.196945	23.1209	0.84952	0.24418	28.7433	0.966637	0.979763	-0.00228238
IGLV3-21	P80748	0.769189	0.832484	108.229	0.775581	0.357022	46.0328	0.969809	0.982502	0.00639148
CTBS	Q01459	0.962692	0.162634	16.8936	0.961033	0.209717	21.8221	0.971253	0.982535	-0.00165872
RAD23B	P54727	1.14366	0.139053	12.1586	1.14503	0.18618	16.2598	0.972845	0.982719	0.00136814
SLC1A2	P43004	1.25454	0.262563	20.9291	1.25088	0.535795	42.8334	0.970979	0.982735	-0.00365714
AVP	P01185	0.860279	0.165254	19.2094	0.861812	0.168107	19.5063	0.970632	0.982859	0.00153292
CAMK2G	Q13555	1.51045	0.514123	34.0377	1.51449	0.409838	27.0611	0.972751	0.983099	0.00404158
RTN1	Q16799	1.10575	0.236753	21.411	1.10782	0.241737	21.8209	0.972368	0.983188	0.00206958
LHPP	Q9H008	1.13872	0.174011	15.2813	1.13717	0.210464	18.5077	0.973961	0.983371	-0.00155342
ERP44	Q9BS26	1.10583	0.115762	10.4683	1.10468	0.200161	18.1193	0.976674	0.983734	-0.00114948
EDIL3	O43854	0.864821	0.245996	28.4447	0.86289	0.282	32.6809	0.976474	0.984007	-0.00193113
MYLK	Q15746	1.00148	0.311894	31.1433	0.998749	0.24505	24.5357	0.97527	0.984218	-0.0027298
CTSA	P10619	1.15804	0.287897	24.8608	1.16181	0.699437	60.2025	0.976221	0.984227	0.00376871
ST8SIA4	Q92187	0.855222	0.214042	25.0277	0.853155	0.264817	31.0397	0.975789	0.984266	-0.00206672
TGFBI	Q15582	0.841525	0.177706	21.1171	0.84263	0.136189	16.1624	0.978191	0.984314	0.00110453
PEBP4	Q96S96	1.14795	0.33612	29.28	1.14584	0.26294	22.9474	0.978079	0.984674	-0.00211308
GLCE	O94923	0.988079	0.150296	15.2109	0.987041	0.179601	18.1959	0.979732	0.984916	-0.00103782
COA3	Q9Y2R0	0.970237	0.250754	25.8447	0.968811	0.162855	16.8098	0.980244	0.984957	-0.00142547
VAMP1	P23763	1.22461	0.287107	23.4448	1.22236	0.416634	34.0844	0.979399	0.985055	-0.00224683
CD46	P15529	1.03714	0.140456	13.5426	1.0363	0.144893	13.9817	0.981263	0.985507	-0.000836184
DNASE1L1	P49184	0.965923	0.153159	15.8562	0.964847	0.258705	26.8131	0.983233	0.987011	-0.00107577
LGALS3BP	Q08380	1.02855	0.142672	13.8713	1.02788	0.161905	15.7513	0.986002	0.989316	-0.000663067
SDC4	P31431	0.832316	0.142364	17.1046	0.832913	0.17445	20.9446	0.987847	0.990691	0.000597123
REEP2	Q9BRK0	1.18685	0.43649	36.7771	1.18562	0.397081	33.4915	0.991982	0.993884	-0.00123471
SOD3	P08294	0.92154	0.285338	30.9632	0.922284	0.30096	32.632	0.991869	0.994247	0.000744439
PLBD1	Q6P4A8	0.874785	0.341483	39.0362	0.873991	0.405044	46.3442	0.994342	0.995772	-0.00079401
ZFPL1	O95159	1.02277	0.290947	28.4471	1.02219	0.366512	35.8555	0.995212	0.996165	-0.000572863
MAN2A1	Q16706	1.01837	0.259368	25.469	1.01811	0.159199	15.6367	0.996381	0.996381	-0.000252801
GPX3	P22352	1.01576	0.163297	16.0763	1.01555	0.201992	19.8899	0.996303	0.99678	-0.000209403

### Sheet: Olink HC vs sALS
UniProt ID	Entrez Gene ID	HC average	HC STD	HC CV	sALS average	sALS STD	sALS CV	p value	adj FDR	log2FC
P07196	NEFL	-1.4868	0.818509	-55.0519	2.08985	1.35156	64.6726	5.69585e-17	3.07633e-13	3.57664
P41219	PRPH	-1.34798	0.778018	-57.7174	1.33457	1.04067	77.978	1.84911e-15	4.99351e-12	2.68255
Q00872	MYBPC1	-0.9429	0.904724	-95.9512	1.09267	1.21896	111.558	2.15993e-09	3.8886e-06	2.03557
P01011	SERPINA3	-0.341704	0.431566	-126.298	0.346341	0.42551	122.859	2.83875e-07	0.000383302	0.688045
Q9UQ16	DNM3	-0.205029	0.313709	-153.007	0.311359	0.36048	115.776	5.1768e-07	0.000465998	0.516389
P05090	APOD	-0.403992	0.419753	-103.902	0.349472	0.562228	160.879	4.40826e-07	0.00047618	0.753464
Q5VTT5	MYOM3	-0.393246	0.658376	-167.421	0.752034	0.920428	122.392	1.39389e-06	0.00107548	1.14528
P10147	CCL3	-0.546338	0.657368	-120.323	0.390916	0.60035	153.575	1.63245e-06	0.00110211	0.937253
P09237	MMP7	-0.583088	0.640451	-109.838	0.515644	0.940882	182.467	3.2708e-06	0.00196284	1.09873
Q14116	IL18	-0.209163	0.405715	-193.971	0.415753	0.555506	133.614	1.03373e-05	0.00465266	0.624916
P08590	MYL3	-1.73814	2.22897	-128.239	0.850509	0.988085	116.176	9.85553e-06	0.00483906	2.58865
P33681	CD80	-0.380083	0.545324	-143.475	0.333922	0.539218	161.48	1.18039e-05	0.00490406	0.714005
Q13231	CHIT1	-1.61962	2.45861	-151.802	1.60538	2.36867	147.546	9.8183e-06	0.00530286	3.22499
P07478	PRSS2	-0.327446	0.481744	-147.122	0.367506	0.631405	171.808	2.02613e-05	0.00781653	0.694952
Q9Y5K2	KLK4	-0.780613	0.879321	-112.645	0.302937	0.879953	290.474	3.33649e-05	0.0120136	1.08355
P09326	CD48	-0.259512	0.410389	-158.139	0.323313	0.559735	173.125	3.71389e-05	0.0125367	0.582825
Q02747	GUCA2A	-0.329967	0.496632	-150.51	0.373022	0.709173	190.116	5.90308e-05	0.0177125	0.702989
Q03403	TFF2	-0.5696	0.882235	-154.887	0.397188	0.668711	168.362	5.636e-05	0.0179059	0.966788
P02679	FGG	-0.473804	0.766049	-161.68	0.479387	0.871596	181.815	6.45832e-05	0.0183586	0.953192
P36222	CHI3L1	-0.364492	0.672296	-184.448	0.342131	0.442147	129.233	6.92877e-05	0.0187111	0.706623
Q9Y286	SIGLEC7	-0.418642	0.580637	-138.695	0.345972	0.753473	217.784	7.49004e-05	0.0192637	0.764614
P05451	REG1A	-0.233208	0.38726	-166.057	0.245175	0.464358	189.398	0.00010267	0.0252055	0.478383
P27930	IL1R2	-0.411304	0.483651	-117.59	0.210181	0.637866	303.484	0.00011995	0.0281674	0.621485
O14558	HSPB6	-0.436942	0.692289	-158.44	0.406266	0.844997	207.991	0.000140888	0.0317056	0.843207
P48304	REG1B	-0.272946	0.499351	-182.949	0.3083	0.576043	186.845	0.000177507	0.0383487	0.581246
P00995	SPINK1	-0.173017	0.338099	-195.414	0.362466	0.647391	178.608	0.000209218	0.0403566	0.535482
P08697	SERPINF2	-0.29755	0.558461	-187.686	0.28945	0.552091	190.738	0.000280335	0.0409213	0.587
P35609	ACTN2	-0.328017	0.770626	-234.935	0.532309	0.83203	156.306	0.000206294	0.0412664	0.860326
P55773	CCL23	-0.3874	0.580264	-149.784	0.282603	0.71314	252.347	0.000294207	0.0418161	0.670003
P07148	FABP1	-0.360504	0.874704	-242.633	0.539494	0.814701	151.012	0.000279306	0.0419036	0.899998
Q16663	CCL15	-0.248408	0.473977	-190.806	0.266272	0.506299	190.143	0.000276249	0.0426292	0.51468
P02753	RBP4	-0.159504	0.408273	-255.964	0.404897	0.646874	159.763	0.000206208	0.0428358	0.564401
O75015_P08637	FCGR3B_FCGR3A	-0.487046	0.598635	-122.911	0.185066	0.703102	379.921	0.000313502	0.043416	0.672111
P20711	DDC	-0.282492	0.400066	-141.62	0.175906	0.47885	272.219	0.000273686	0.0434758	0.458398
Q9Y2J2	EPB41L3	-0.419604	0.577252	-137.571	0.16245	0.498798	307.047	0.000265795	0.0435018	0.582054
P20333	TNFRSF1B	-0.275733	0.500571	-181.542	0.260487	0.511227	196.258	0.000259433	0.0437874	0.536221
Q96IY4	CPB2	-0.176271	0.295929	-167.883	0.176381	0.391251	221.821	0.00032492	0.0438723	0.352652
P02647	APOA1	-0.400654	0.847117	-211.433	0.583753	1.0316	176.718	0.000255976	0.0445976	0.984407
P13500	CCL2	-0.274187	0.32951	-120.177	0.110481	0.402937	364.711	0.000248206	0.0446854	0.384669
O00182	LGALS9	-0.226475	0.446256	-197.044	0.233687	0.404656	173.161	0.000243134	0.0452817	0.460162
P07451	CA3	-1.10732	2.22578	-201.006	0.905634	1.36618	150.853	0.000392801	0.0517443	2.01296
Q9Y336	SIGLEC9	-0.313321	0.494082	-157.692	0.221306	0.571088	258.053	0.000445114	0.0522622	0.534627
Q99988	GDF15	-0.47255	0.709909	-150.229	0.2289	0.64349	281.123	0.000406768	0.0523085	0.70145
P04196	HRG	-0.492267	0.755393	-153.452	0.229494	0.627414	273.391	0.000439403	0.0527381	0.72176
P21757	MSR1	-0.320671	0.518018	-161.542	0.242225	0.600834	248.048	0.000431947	0.0530215	0.562896
P00751	CFB	-0.207683	0.489976	-235.925	0.315384	0.546976	173.431	0.000430474	0.0540696	0.523068
P01008	SERPINC1	-0.225087	0.474143	-210.649	0.2956	0.572176	193.564	0.000480633	0.0540812	0.520687
P08185	SERPINA6	-0.241542	0.448579	-185.715	0.253497	0.54547	215.178	0.000474963	0.0545803	0.495039
P15085	CPA1	-0.295204	0.400877	-135.797	0.202178	0.604567	299.027	0.000519226	0.0572314	0.497382
P02763	ORM1	-0.312754	0.626474	-200.309	0.287866	0.562565	195.426	0.00055535	0.0599889	0.60062
Q16853	AOC3	-0.165729	0.226228	-136.505	0.0676156	0.249312	368.719	0.000598541	0.0609947	0.233345
P04155	TFF1	-0.186538	0.557346	-298.785	0.486313	0.823462	169.328	0.000611306	0.0611419	0.67285
P51884	LUM	-0.206563	0.302851	-146.615	0.138006	0.403259	292.203	0.000589205	0.061198	0.344569
P02778	CXCL10	-0.602446	1.10107	-182.767	0.435478	0.969659	222.665	0.00062527	0.0614015	1.03792
P08138	NGFR	-0.116771	0.324146	-277.592	0.215116	0.349255	162.357	0.000580769	0.0615046	0.331886
Q99584	S100A13	-0.246825	0.334679	-135.594	0.117913	0.425655	360.992	0.000717574	0.0679933	0.364738
Q96EP0	RNF31	0.298079	0.60966	204.53	-1.02732	1.91471	-186.379	0.00071351	0.0688155	-1.3254
P00747	PLG	-0.313608	0.560808	-178.824	0.265906	0.652321	245.32	0.000777502	0.0699881	0.579515
Q8WU39	MZB1	-0.335625	0.809488	-241.188	0.501741	0.942986	187.943	0.000774774	0.0709247	0.837366
Q8N149	LILRA2	-0.271746	0.581774	-214.088	0.271531	0.526933	194.06	0.000766589	0.0713853	0.543277
O60749	SNX2	0.217958	0.556756	255.441	-0.3169	0.555779	-175.38	0.000827599	0.0720945	-0.534858
P04217	A1BG	-0.197933	0.495029	-250.099	0.262678	0.451358	171.829	0.000816472	0.0722912	0.460611
Q14956	GPNMB	-0.3221	0.480923	-149.309	0.146266	0.517653	353.913	0.000999404	0.0739422	0.468366
P26842	CD27	-0.237096	0.481631	-203.138	0.434222	0.925149	213.059	0.000950429	0.0743951	0.671318
P56470	LGALS4	-0.188542	0.54223	-287.591	0.309475	0.495179	160.006	0.000942812	0.0748842	0.498017
Q96MC4	CEP295NL	0.208738	0.394221	188.86	-0.269747	0.629075	-233.209	0.000999204	0.0749542	-0.478484
Q8TD46	CD200R1	-0.206825	0.40514	-195.885	0.197881	0.45972	232.321	0.000985399	0.0749597	0.404706
O14933	UBE2L6	-0.232267	0.439488	-189.217	0.259794	0.616358	237.249	0.000981921	0.0757622	0.49206
O76096	CST7	-0.295088	0.484215	-164.092	0.204944	0.582719	284.331	0.000940282	0.075798	0.500031
Q13790	APOF	-0.332788	0.783647	-235.48	0.396734	0.762686	192.241	0.00104114	0.0759894	0.729522
P08603	CFH	-0.188788	0.422491	-223.792	0.1961	0.375725	191.599	0.000935669	0.0765689	0.384888
P50120	RBP2	-0.30995	0.668683	-215.739	0.309116	0.622832	201.488	0.000931993	0.0774415	0.619066
Q13938	CAPS	-0.12795	0.31483	-246.057	0.226634	0.440152	194.213	0.000903455	0.0774534	0.354584
Q86VB7	CD163	-0.169412	0.387566	-228.771	0.201559	0.393196	195.077	0.000921862	0.0777965	0.370972
P36980	CFHR2	-0.317512	0.829465	-261.238	0.400506	0.656154	163.831	0.00110747	0.0787029	0.718019
P18510	IL1RN	-0.179304	0.492487	-274.666	0.291359	0.518566	177.981	0.001102	0.0793587	0.470664
P0DOY2	IGLC2	-0.187608	0.416653	-222.087	0.257584	0.555	215.463	0.00116831	0.0819486	0.445193
P23381	WARS1	-0.360546	0.53168	-147.465	0.140159	0.550614	392.849	0.00119311	0.0826149	0.500705
Q6UXG3	CD300LG	-0.142113	0.404184	-284.411	0.244372	0.437931	179.207	0.00124573	0.0841022	0.386484
Q9BXJ7	AMN	0.181146	1.2623	696.844	-1.35577	2.09673	-154.652	0.0012854	0.0846636	-1.53691
P11234	RALB	0.204192	0.612731	300.076	-0.437022	0.802008	-183.517	0.00130689	0.0850425	-0.641214
P51671	CCL11	-0.246825	0.465703	-188.677	0.164578	0.410274	249.288	0.00124453	0.0850849	0.411403
Q03252	LMNB2	-0.783892	0.867971	-110.726	-0.0139437	0.780393	-5596.72	0.00127731	0.0851699	0.769948
Q9BXD5	NPL	-0.221412	0.50993	-230.308	0.258228	0.543292	210.392	0.00136567	0.0878092	0.479641
Q496F6	CD300E	-0.354654	0.593796	-167.43	0.191078	0.607484	317.924	0.00145055	0.0890275	0.545732
P01009	SERPINA1	-0.128879	0.326504	-253.341	0.195459	0.3936	201.372	0.00141804	0.0890562	0.324339
Q02223	TNFRSF17	-0.303696	0.457756	-150.729	0.192844	0.648303	336.18	0.00144707	0.0898345	0.49654
Q6PI73	LILRA6	-0.237412	0.541943	-228.271	0.33005	0.728575	220.747	0.00151394	0.0898546	0.567463
P10145	CXCL8	-0.219833	0.433511	-197.2	0.170203	0.417527	245.311	0.00141579	0.0899611	0.390036
O00148	DDX39A	-0.104737	0.346915	-331.223	0.225913	0.388759	172.084	0.00150203	0.0901385	0.33065
Q8IVN8	SBSPON	-0.218554	0.442456	-202.447	0.204816	0.499279	243.77	0.00149196	0.0905402	0.42337
Q06141	REG3A	-0.366267	0.811699	-221.614	0.326603	0.690248	211.342	0.00156538	0.0918983	0.69287
P12104	FABP2	-0.256279	0.635842	-248.105	0.288262	0.556329	192.994	0.00165418	0.0921052	0.544542
Q9NZK5	ADA2	-0.252367	0.529318	-209.741	0.205025	0.470404	229.437	0.00159337	0.0925356	0.457392
P49763	PGF	-0.295983	0.491099	-165.921	0.148259	0.498886	336.495	0.00164858	0.0927498	0.444243
P80188	LCN2	-0.234942	0.525718	-223.765	0.206272	0.43326	210.043	0.00168403	0.0928104	0.441214
P41743	PRKCI	-0.192133	0.292662	-152.323	0.0717656	0.293456	408.909	0.00161554	0.0928247	0.263899
P22792	CPN2	-0.125183	0.289913	-231.591	0.126012	0.26191	207.845	0.00163742	0.0930919	0.251196
P49662	CASP4	0.349871	1.41676	404.938	-1.31968	2.34725	-177.865	0.00174692	0.095304	-1.66955
P56159	GFRA1	-0.16795	0.308976	-183.969	0.135441	0.38125	281.489	0.00179072	0.0967169	0.303391
O75594	PGLYRP1	-0.262296	0.607906	-231.764	0.278338	0.606641	217.952	0.00181342	0.096973	0.540633
P37173	TGFBR2	-0.125596	0.326707	-260.126	0.17925	0.365808	204.077	0.00184195	0.0975332	0.304846
Q03154	ACY1	-0.264613	0.475772	-179.8	0.232903	0.670558	287.913	0.00201146	0.10249	0.497516
P04080	CSTB	-0.247562	0.544974	-220.136	0.225734	0.524808	232.489	0.00199366	0.10255	0.473297
Q9UQL6	HDAC5	0.203883	0.5528	271.136	-0.2726	0.521417	-191.275	0.00199085	0.10339	-0.476483
P23515	OMG	0.0239125	0.0760735	318.133	-0.0492	0.0919436	-186.877	0.00198514	0.104095	-0.0731125
P40259	CD79B	-0.641629	1.11239	-173.37	0.369237	1.21467	328.968	0.00212351	0.107187	1.01087
P12955	PEPD	-0.164858	0.414072	-251.169	0.188931	0.389667	206.248	0.00214466	0.107253	0.35379
P02765	AHSG	-0.140417	0.276496	-196.911	0.142847	0.383296	268.326	0.00222314	0.108173	0.283264
Q711Q0	CEFIP	0.0973625	0.304837	313.095	-0.186103	0.352645	-189.489	0.00220531	0.108281	-0.283466
P16581	SELE	-0.387971	0.951291	-245.197	0.462019	1.00759	218.083	0.00219272	0.10865	0.84999
A6NI73	LILRA5	-0.160212	0.330288	-206.156	0.153166	0.400665	261.589	0.00228115	0.110004	0.313378
P05362	ICAM1	-0.210804	0.586135	-278.047	0.244003	0.408812	167.544	0.00235537	0.112578	0.454807
Q9Y4C8	RBM19	-0.320246	0.50234	-156.861	0.167131	0.647649	387.509	0.00250562	0.118709	0.487377
P02750	LRG1	-0.131858	0.499351	-378.702	0.268228	0.408607	152.336	0.00254145	0.11936	0.400086
Q9H3S3	TMPRSS5	-0.242167	0.491551	-202.981	0.216681	0.595187	274.683	0.00262736	0.122331	0.458848
Q92583	CCL17	-0.218296	0.529866	-242.728	0.251072	0.57861	230.456	0.00268779	0.124075	0.469368
P02774	GC	-0.219988	0.479285	-217.869	0.249859	0.640082	256.177	0.00273057	0.124981	0.469847
O95633	FSTL3	-0.184021	0.404894	-220.026	0.155488	0.391595	251.85	0.00279437	0.12577	0.339508
P01308	INS-CPEPTIDE	-0.403163	0.989561	-245.45	0.553447	1.29313	233.651	0.00277242	0.125831	0.956609
P40121	CAPG	-0.313154	0.624195	-199.325	0.238337	0.688307	288.795	0.00286358	0.12782	0.551492
P26927	MST1	-0.415858	0.839027	-201.758	0.207516	0.532127	256.427	0.00291813	0.128137	0.623374
Q8IVE0	CROCCP3	0.1901	0.66313	348.832	-0.493584	0.97433	-197.399	0.00290308	0.128521	-0.683684
P03951	F11	-0.321404	0.805356	-250.574	0.338206	0.748919	221.439	0.00302521	0.131768	0.65961
Q04756	HGFAC	-0.509463	0.832382	-163.384	0.112184	0.565743	504.298	0.00313722	0.133418	0.621647
P17927	CR1	-0.215629	0.405133	-187.884	0.135941	0.439208	323.088	0.00313651	0.134447	0.35157
P14151	SELL	-0.213646	0.382508	-179.038	0.105366	0.37697	357.773	0.00312631	0.135082	0.319011
Q9NS68	TNFRSF19	-0.193442	0.442007	-228.496	0.196712	0.505847	257.15	0.00336792	0.141009	0.390154
Q8IZ08	GPR135	0.198183	0.550613	277.83	-0.355659	0.79826	-224.445	0.0033543	0.141536	-0.553843
Q9NZP8	C1RL	-0.194917	0.408098	-209.371	0.174578	0.495263	283.691	0.00348146	0.144641	0.369495
P05413	FABP3	-0.293929	0.558098	-189.875	0.200481	0.650783	324.611	0.00353227	0.145632	0.49441
P55082	MFAP3	-0.050025	1.10323	-2205.36	1.1395	1.80728	158.603	0.00366212	0.148715	1.18952
P50995	ANXA11	-0.255617	0.5142	-201.161	0.212697	0.637416	299.683	0.00364076	0.148968	0.468314
P12111	COL6A3	-0.182825	0.401995	-219.88	0.169981	0.465435	273.816	0.00371506	0.149739	0.352806
Q9Y279	VSIG4	-0.279375	0.591021	-211.551	0.191119	0.547296	286.364	0.00381498	0.150399	0.470494
P98160	HSPG2	-0.177512	0.378598	-213.28	0.129788	0.368773	284.136	0.00379737	0.150806	0.3073
O71037	ERVK-19	0.151396	0.596175	393.785	-0.376291	0.709016	-188.422	0.00387042	0.151479	-0.527686
O14791	APOL1	-0.0867792	0.353064	-406.854	0.243603	0.463856	190.415	0.00378776	0.151539	0.330382
Q96EY4	TMA16	0.195479	0.570474	291.834	-0.718047	1.55715	-216.859	0.00391624	0.15217	-0.913526
P17931	LGALS3	-0.129933	0.363111	-279.46	0.201666	0.461873	229.029	0.00400273	0.153325	0.331599
Q9UG01	IFT172	0.184154	0.395981	215.027	-0.122987	0.345164	-280.65	0.00398639	0.153789	-0.307142
Q9NWD8	TMEM248	-0.0906792	0.297696	-328.296	0.159463	0.32087	201.219	0.00404765	0.153953	0.250142
Q6ZRP7	QSOX2	0.00310417	0.104602	3369.74	-0.0892219	0.126324	-141.585	0.00423242	0.159855	-0.092326
Q9BY41	HDAC8	0.134367	0.316324	235.418	-0.205147	0.529656	-258.184	0.0043218	0.16098	-0.339514
Q07325	CXCL9	-0.292683	1.01742	-347.619	0.463616	0.803167	173.24	0.00442094	0.161334	0.756299
P05156	CFI	-0.116625	0.443174	-379.999	0.250081	0.469087	187.574	0.00430439	0.161445	0.366706
P49908	SELENOP	-0.115983	0.270897	-233.566	0.119872	0.321291	268.029	0.0043941	0.161446	0.235855
P05543	SERPINA7	-0.121404	0.222463	-183.241	0.0806594	0.286967	355.776	0.00446543	0.161864	0.202064
Q8IYS5	OSCAR	-0.141542	0.473863	-334.787	0.227319	0.431973	190.03	0.00438979	0.162392	0.36886
P03973	SLPI	-0.229992	0.551988	-240.004	0.246638	0.653146	264.82	0.004659	0.167755	0.476629
P11215	ITGAM	-0.119533	0.295003	-246.796	0.142703	0.370853	259.877	0.00475077	0.169927	0.262236
Q13342	SP140	0.0755125	0.176753	234.071	-0.097075	0.262837	-270.757	0.00492313	0.172661	-0.172588
P01024	C3	-0.104929	0.619815	-590.698	0.421753	0.717653	170.159	0.00486479	0.17286	0.526682
P43652	AFM	-0.0734083	0.120054	-163.542	0.0501344	0.193309	385.582	0.00490228	0.173054	0.123543
P20273	CD22	-0.566642	0.712693	-125.775	0.0575531	0.880929	1530.64	0.00498308	0.173636	0.624195
Q14773	ICAM4	-0.388	0.761349	-196.224	0.173994	0.622433	357.733	0.00507143	0.175582	0.561994
Q9NYZ4	SIGLEC8	-0.262437	0.452866	-172.562	0.124175	0.538343	433.535	0.00520754	0.175787	0.386612
Q9UII2	ATP5IF1	-0.1803	0.273255	-151.556	0.0637438	0.353272	554.207	0.00517701	0.175855	0.244044
P29622	SERPINA4	-0.230975	0.556694	-241.019	0.277844	0.751988	270.651	0.0052478	0.176046	0.508819
P26022	PTX3	-0.8879	1.65603	-186.511	0.282216	1.15012	407.533	0.00513227	0.176557	1.17012
O00175	CCL24	-0.344362	0.900246	-261.424	0.385344	0.956879	248.318	0.00517004	0.17673	0.729706
Q8TDL5	BPIFB1	-0.288358	0.804698	-279.062	0.375416	0.895506	238.537	0.00530683	0.176927	0.663774
Q96EK7	FAM120B	-0.177433	0.436628	-246.08	0.16	0.418817	261.76	0.00540781	0.178095	0.337433
P01258	CALCA	-0.218025	0.526795	-241.621	0.200378	0.542132	270.554	0.00544332	0.178178	0.418403
Q9BT09	CNPY3	-1.44279	2.22465	-154.19	0.0386656	1.12771	2916.56	0.00538183	0.178327	1.48146
Q8WYQ3	CHCHD10	-0.149504	0.520348	-348.049	0.245253	0.479125	195.359	0.00555481	0.180732	0.394757
Q53FA7	TP53I3	-0.145079	0.30341	-209.134	0.123066	0.392597	319.014	0.00565098	0.18276	0.268145
Q9NQ88	TIGAR	-0.116704	0.360491	-308.893	0.181988	0.412929	226.9	0.00571003	0.183571	0.298692
Q13127	REST	-0.166288	1.60509	-965.25	-1.63227	2.21234	-135.538	0.00579664	0.184163	-1.46598
P10643	C7	-0.2448	0.486644	-198.792	0.133809	0.488586	365.136	0.00590891	0.184474	0.378609
Q15116	PDCD1	-0.350421	0.585098	-166.97	0.104188	0.58686	563.273	0.00595135	0.184731	0.454608
Q6ZN66	GBP6	0.126075	0.239327	189.829	-0.0812969	0.301083	-370.35	0.00585048	0.184786	-0.207372
Q04695	KRT17	0.414779	0.976135	235.338	-0.386581	1.10052	-284.68	0.00578447	0.184864	-0.80136
P06727	APOA4	-0.233442	0.673092	-288.334	0.267441	0.599963	224.335	0.00590879	0.185543	0.500882
Q53H82	LACTB2	-0.125596	0.306203	-243.8	0.132981	0.370955	278.953	0.00612534	0.189045	0.258577
P01589	IL2RA	-0.154904	0.514942	-332.426	0.288413	0.655137	227.153	0.00644924	0.197911	0.443317
O95445	APOM	-0.308737	0.627976	-203.401	0.158522	0.580884	366.438	0.00653659	0.198338	0.467259
O75044	SRGAP2	-0.622042	0.938348	-150.85	0.0139594	0.621656	4453.32	0.00652784	0.199191	0.636001
P22692	IGFBP4	-0.169204	0.522146	-308.59	0.270681	0.642846	237.492	0.00665593	0.200831	0.439885
P19878	NCF2	-0.236183	0.555671	-235.271	0.282378	0.818198	289.753	0.0066976	0.200965	0.518561
Q8WZ75	ROBO4	-0.0510833	0.331705	-649.341	0.1992	0.325934	163.622	0.00699269	0.20638	0.250283
P80098	CCL7	-0.460296	0.906342	-196.904	0.151753	0.612368	403.529	0.0069185	0.206446	0.612049
O43927	CXCL13	-0.322933	0.773231	-239.44	0.358653	1.0444	291.2	0.00695955	0.20653	0.681586
P00746	CFD	-0.117996	0.504798	-427.81	0.260959	0.497939	190.811	0.00734821	0.211105	0.378955
P05155	SERPING1	-0.125671	0.374085	-297.67	0.154016	0.362701	235.496	0.00720169	0.211393	0.279686
Q6UXB8	PI16	-0.0911833	0.262728	-288.131	0.122053	0.307341	251.81	0.00724523	0.211521	0.213236
Q9BYG5	PARD6B	0.0987625	0.355471	359.925	-0.176959	0.380107	-214.799	0.00741776	0.211975	-0.275722
P15144	ANPEP	-0.179287	0.305873	-170.605	0.0825875	0.397416	481.206	0.00734413	0.212116	0.261875
Q8N3K9	CMYA5	-0.37195	0.847922	-227.967	0.225391	0.703946	312.323	0.00750954	0.212351	0.597341
Q5VSY0	GKAP1	0.00115833	0.720131	62169.6	-0.935891	1.69238	-180.831	0.00732674	0.212751	-0.937049
Q5VVM6	CCDC30	0.0665208	0.20438	307.242	-0.0916	0.218079	-238.077	0.00750802	0.213425	-0.158121
Q66K79	CPZ	-0.269017	0.604615	-224.75	0.230559	0.743602	322.521	0.00767193	0.214695	0.499576
Q13099	IFT88	0.0816208	0.820752	1005.57	-0.675525	1.22451	-181.268	0.00777427	0.215327	-0.757146
P12318	FCGR2A	-0.433608	0.530929	-122.444	0.0654844	0.813198	1241.82	0.00765894	0.215448	0.499093
Q16627	CCL14	-0.219996	0.434207	-197.37	0.10525	0.434956	413.26	0.0078196	0.215478	0.325246
Q12918	KLRB1	-0.1145	0.562617	-491.369	0.390862	0.803655	205.611	0.007753	0.215845	0.505362
P60022	DEFB1	-0.241733	0.650305	-269.017	0.312038	0.860725	275.84	0.00825476	0.226314	0.553771
Q14210	LY6D	-0.271871	0.800596	-294.477	0.287434	0.676457	235.343	0.00830601	0.226569	0.559305
P07204	THBD	-0.175342	0.398716	-227.394	0.190788	0.602281	315.682	0.0085192	0.228916	0.366129
Q9NQX5	NPDC1	0.0271792	0.0594049	218.568	-0.0345	0.107181	-310.67	0.0084415	0.229108	-0.0616792
O14668	PRRG1	0.128633	0.440223	342.231	-0.197809	0.442753	-223.828	0.00851723	0.230008	-0.326443
O14836	TNFRSF13B	-0.164433	0.421247	-256.181	0.367084	0.980727	267.167	0.00866086	0.231571	0.531518
Q9P0V8	SLAMF8	-0.907483	1.74879	-192.708	0.200456	1.00719	502.45	0.00881991	0.234662	1.10794
P02452	COL1A1	-0.108488	0.24591	-226.671	0.09795	0.325192	331.998	0.0091196	0.236803	0.206437
P32320	CDA	-0.199963	0.494924	-247.508	0.212428	0.645111	303.684	0.00907728	0.236842	0.412391
P55774	CCL18	-0.269471	0.6905	-256.243	0.271313	0.803434	296.128	0.00922562	0.237274	0.540783
P04278	SHBG	-0.410233	0.745986	-181.844	0.223119	1.00442	450.173	0.0090548	0.237403	0.633352
Q13232	NME3	-0.197233	0.423005	-214.469	0.110128	0.415325	377.129	0.0091912	0.23752	0.307361
O75356	ENTPD5	0.0746417	0.259768	348.02	-0.126244	0.29256	-231.742	0.00902293	0.237721	-0.200885
Q8NA70	FAM47B	0.209375	1.09869	524.747	-0.896131	1.92068	-214.33	0.00898441	0.237867	-1.10551
P42126	ECI1	-0.124487	0.274312	-220.353	0.139559	0.454322	325.54	0.00941343	0.240957	0.264047
Q8WYA0	IFT81	0.137758	0.606797	440.48	-0.291222	0.56193	-192.956	0.00953166	0.242833	-0.42898
P08571	CD14	-0.388792	0.954526	-245.511	0.296319	0.937348	316.331	0.0100241	0.254178	0.68511
P07359	GP1BA	-0.25425	0.598703	-235.478	0.149603	0.493771	330.054	0.0100842	0.254509	0.403853
P14780	MMP9	-0.1249	0.576754	-461.773	0.448809	1.01807	226.839	0.010228	0.256936	0.573709
Q14624	ITIH4	-0.168883	0.627406	-371.503	0.286013	0.645127	225.559	0.0106506	0.265087	0.454896
P36955	SERPINF1	-0.04015	0.195776	-487.611	0.103666	0.207245	199.917	0.0106106	0.265314	0.143816
O76076	CCN5	-0.298021	0.797538	-267.612	0.279203	0.832393	298.132	0.0112608	0.276453	0.577224
P05107	ITGB2	-0.315725	0.635537	-201.294	0.114775	0.557354	485.606	0.0112149	0.276582	0.4305
P12277	CKB	-0.157725	0.352957	-223.78	0.122603	0.445466	363.34	0.0112143	0.277837	0.280328
Q9HAV5	EDA2R	-0.170504	0.597887	-350.658	0.250428	0.588488	234.993	0.0115133	0.280106	0.420932
Q76LX8	ADAMTS13	-0.303617	0.631127	-207.87	0.137206	0.610094	444.654	0.0115769	0.28039	0.440823
P16233	PNLIP	-0.3187	0.722102	-226.577	0.16065	0.602272	374.897	0.0115128	0.28136	0.47935
Q9BWV1	BOC	-0.20235	0.4223	-208.698	0.131222	0.536502	408.851	0.0119224	0.284925	0.333572
Q14520	HABP2	-0.0313458	0.183104	-584.142	0.131819	0.284203	215.601	0.0118788	0.285144	0.163165
Q16595	FXN	-0.131396	0.384982	-292.994	0.134466	0.364892	271.365	0.0118751	0.286328	0.265861
P61769	B2M	-0.174529	0.451129	-258.483	0.143319	0.454977	317.458	0.0122398	0.289944	0.317848
Q9Y6Q6	TNFRSF11A	-0.144667	0.387035	-267.535	0.185319	0.563879	304.275	0.0121923	0.29009	0.329985
Q96GP6	SCARF2	-0.225496	0.469779	-208.332	0.111913	0.496629	443.765	0.0123096	0.290323	0.337408
O75718	CRTAP	-0.0769875	0.148914	-193.426	0.0447812	0.204082	455.731	0.0125962	0.295791	0.121769
P08217	CELA2A	-0.266375	0.758044	-284.578	0.252812	0.72257	285.813	0.012724	0.2975	0.519187
P55000	SLURP1	-0.107088	0.279362	-260.872	0.208588	0.609632	292.267	0.0128462	0.299061	0.315675
Q9HD36	BCL2L10	0.051575	0.255837	496.048	-0.169909	0.388338	-228.556	0.0130779	0.303148	-0.221484
Q8WWH4	ASZ1	0.0194292	0.70937	3651.06	-0.475825	0.721208	-151.57	0.0132882	0.305402	-0.495254
Q8NC01	CLEC1A	-0.123621	0.434843	-351.755	0.225709	0.585815	259.544	0.0132576	0.306001	0.34933
Q9H1H9	KIF13A	0.0469042	0.271018	577.812	-0.167803	0.358293	-213.52	0.013535	0.309757	-0.214707
Q8TCX1	DYNC2LI1	0.120617	0.357509	296.401	-0.224012	0.641349	-286.301	0.0136512	0.311098	-0.344629
Q96IW2	SHD	0.0346542	0.552269	1593.66	-0.469875	0.918912	-195.565	0.0137102	0.31113	-0.504529
P09923	ALPI	-1.35478	2.176	-160.616	0.0667	1.88625	2827.96	0.013878	0.312312	1.42148
P07358	C8B	-0.117679	0.286681	-243.612	0.0858406	0.308346	359.207	0.0139707	0.313094	0.20352
P57796	CABP4	0.149892	0.298596	199.208	-0.0716187	0.35276	-492.553	0.0140341	0.313216	-0.22151
P00797	REN	-0.271058	0.875805	-323.106	0.398619	1.09316	274.237	0.0138746	0.313543	0.669677
P13236	CCL4	-0.245767	0.626498	-254.916	0.238866	0.804151	336.654	0.0141974	0.314264	0.484632
P78325	ADAM8	-0.147758	0.441786	-298.992	0.135922	0.367955	270.711	0.0142615	0.314394	0.28368
Q96QR1	SCGB3A1	-0.192067	0.478885	-249.333	0.124222	0.432567	348.221	0.0141629	0.314789	0.316289
Q5T4W7	ARTN	0.146842	0.378547	257.793	-0.144003	0.482057	-334.754	0.0144238	0.316678	-0.290845
P0CG32	ZCCHC18	0.140883	0.465437	330.37	-0.16695	0.429006	-256.967	0.014704	0.321523	-0.307833
Q6P5S2	LEG1	-0.251558	0.695192	-276.354	0.272644	0.862778	316.449	0.0148831	0.324128	0.524202
P49454	CENPF	-1.53142	2.30379	-150.435	-0.165319	1.47433	-891.812	0.0154181	0.326561	1.3661
Q9BYZ8	REG4	-0.241217	0.602127	-249.621	0.142887	0.509727	356.733	0.0153583	0.326575	0.384104
Q9UKJ1	PILRA	-0.138054	0.425032	-307.873	0.167903	0.483	287.666	0.0150569	0.326597	0.305957
O14813	PHOX2A	0.1721	0.491577	285.635	-0.143478	0.423717	-295.318	0.015315	0.326942	-0.315578
Q16534	HLF	-1.36522	2.05587	-150.589	-0.134919	1.35831	-1006.76	0.0151788	0.327922	1.23031
Q6NUJ1	PSAPL1	-0.189708	0.760408	-400.83	0.334584	0.790812	236.356	0.015313	0.328197	0.524293
P04054	PLA2G1B	-0.261437	0.594456	-227.38	0.133172	0.562479	422.371	0.0152809	0.328812	0.394609
Q9NWW7	C2orf42	1.46673	1.99755	136.191	0.316337	1.11145	351.348	0.0158251	0.333872	-1.15039
Q9UKL0	RCOR1	-0.955658	1.58484	-165.838	-0.0622563	0.757945	-1217.46	0.0158987	0.334119	0.893402
Q9UKJ0	PILRB	-0.194913	0.469345	-240.798	0.125044	0.48446	387.432	0.0161126	0.337303	0.319956
O75380	NDUFS6	-0.206021	0.40176	-195.009	0.0640594	0.404456	631.376	0.0164631	0.339378	0.27008
P08709	F7	-0.170546	0.446484	-261.797	0.112594	0.383344	340.466	0.0163926	0.340525	0.28314
P33151	CDH5	-0.0925292	0.342693	-370.363	0.180997	0.483644	267.211	0.0164578	0.340569	0.273526
P29475	NOS1	-0.20595	0.407119	-197.679	0.1137	0.55826	490.993	0.016389	0.341764	0.31965
P06396	GSN	-0.221879	0.358308	-161.488	0.04145	0.438444	1057.77	0.0166875	0.342697	0.263329
P05546	SERPIND1	-0.119154	0.36447	-305.881	0.148737	0.446892	300.457	0.0167845	0.343384	0.267892
Q17RY6	LY6K	-0.58485	1.57606	-269.48	0.308503	0.860903	279.058	0.0171144	0.348812	0.893353
P02760	AMBP	-0.106029	0.245641	-231.673	0.0703094	0.290232	412.792	0.0172622	0.349187	0.176339
P09601	HMOX1	-0.0887375	0.227784	-256.694	0.100659	0.349649	347.359	0.0176725	0.34963	0.189397
P01031	C5	-0.104583	0.39395	-376.685	0.155434	0.391433	251.832	0.0178225	0.350034	0.260018
P15509	CSF2RA	-0.164558	0.306125	-186.028	0.0960031	0.484906	505.094	0.0173695	0.350046	0.260561
P98066	TNFAIP6	-0.26205	0.833426	-318.041	0.389553	1.16002	297.782	0.0177587	0.350053	0.651603
Q9UGN4	CD300A	-0.224758	0.611855	-272.228	0.163391	0.541922	331.673	0.0174402	0.350166	0.388149
Q8WV28	BLNK	-0.267508	0.529312	-197.867	0.0896781	0.547492	610.508	0.0172492	0.350236	0.357186
Q16643	DBN1	-0.233242	0.450807	-193.279	0.0823969	0.508846	617.555	0.0175347	0.350758	0.315639
P12830	CDH1	-0.132225	0.38417	-290.542	0.144622	0.460803	318.626	0.0176687	0.350841	0.276847
Q13541	EIF4EBP1	-0.0837542	0.333281	-397.928	0.209628	0.557011	265.714	0.0176458	0.351678	0.293382
Q96IU4	ABHD14B	-0.234275	0.509231	-217.365	0.101206	0.508152	502.095	0.0182152	0.352618	0.335481
P03950	ANG	-0.0708208	0.297147	-419.576	0.164978	0.426615	258.589	0.0181768	0.353139	0.235799
Q9P2J2	IGSF9	-0.182921	0.577543	-315.734	0.206638	0.607531	294.008	0.0180812	0.353829	0.389558
P53539	FOSB	0.0279458	0.343671	1229.77	-0.204225	0.363502	-177.991	0.0181744	0.354368	-0.232171
P00742	F10	-0.116967	0.275899	-235.879	0.102209	0.398326	389.715	0.0184345	0.355587	0.219176
A9QM74	KPNA7	-1.28719	1.55515	-120.818	-0.0825906	2.16997	-2627.38	0.0189551	0.357959	1.2046
Q12888	TP53BP1	0.123558	0.59948	485.18	-0.549344	1.39843	-254.563	0.0187651	0.358129	-0.672902
O43866	CD5L	-0.359546	0.71557	-199.021	0.129741	0.784725	604.841	0.0186439	0.358348	0.489286
P14210	HGF	-0.209354	0.451097	-215.471	0.123753	0.578985	467.855	0.0189451	0.359026	0.333107
Q5VY80_Q9BZM5	RAET1L_ULBP2	0.316162	0.537236	169.924	-0.104772	0.761778	-727.083	0.0187498	0.359105	-0.420934
P30838	ALDH3A1	-0.222517	0.376238	-169.083	0.0891969	0.586579	657.622	0.0191923	0.359923	0.311714
P17936	IGFBP3	-0.0934292	0.296385	-317.23	0.125188	0.379559	303.193	0.0189326	0.360053	0.218617
P80075	CCL8	-0.406758	0.856767	-210.633	0.195266	1.00741	515.918	0.0193571	0.360509	0.602024
Q9Y275	TNFSF13B	-0.0215583	0.488902	-2267.81	0.289594	0.456433	157.611	0.0191624	0.360613	0.311152
Q5TFG8	ZC2HC1B	0.127683	0.267866	209.789	-0.0772469	0.368685	-477.282	0.0194457	0.360914	-0.20493
Q3KP44	ANKRD55	0.0830875	0.457378	550.478	-0.267475	0.630672	-235.787	0.0193564	0.361744	-0.350562
Q8TEU8	WFIKKN2	0.0313667	0.0623469	198.768	-0.0251031	0.111381	-443.692	0.0197037	0.364451	-0.0564698
P22362	CCL1	-0.541067	1.01584	-187.747	0.0402938	0.672067	1667.92	0.0198628	0.364895	0.58136
Q9NPY3	CD93	-0.1355	0.39762	-293.447	0.133972	0.437303	326.414	0.0198139	0.365238	0.269472
P26447	S100A4	-0.132587	0.618925	-466.805	0.309816	0.764602	246.793	0.0203328	0.367283	0.442403
Q7L5Y9	MAEA	-1.78827	2.22458	-124.398	-0.471825	1.72137	-364.833	0.0204916	0.367691	1.31645
Q8IUD6	RNF135	-0.170254	0.625672	-367.493	0.222859	0.581484	260.92	0.020461	0.368366	0.393114
Q49AG3	ZBED5	0.123983	0.302258	243.79	-0.18925	0.64957	-343.234	0.0203289	0.368444	-0.313233
P02743	APCS	-0.0298292	0.270647	-907.325	0.185797	0.402841	216.818	0.0202852	0.368891	0.215626
O95396	MOCS3	0.0856	0.458202	535.283	-0.253716	0.603074	-237.697	0.0202417	0.369343	-0.339316
P03372	ESR1	0.222983	0.745047	334.127	-0.532841	1.56456	-293.627	0.0206939	0.370093	-0.755824
Q6IMN6	CAPRIN2	0.0881042	1.34623	1528	-1.09341	2.31521	-211.743	0.0202298	0.370377	-1.18151
Q86UU1	PHLDB1	-0.211008	0.362773	-171.924	0.0485969	0.453899	934.008	0.0210124	0.370875	0.259605
P19438	TNFRSF1A	-0.138092	0.370014	-267.948	0.135334	0.490225	362.232	0.0209477	0.370947	0.273426
Q9Y5C1	ANGPTL3	-0.169104	0.47042	-278.184	0.195978	0.676614	345.25	0.0208821	0.371001	0.365082
Q86WC6	PPP1R27	-0.387496	0.724419	-186.949	0.0482781	0.59877	1240.25	0.0208742	0.372084	0.435774
P16118	PFKFB1	-0.746308	1.99056	-266.72	-2.08637	2.22836	-106.805	0.021621	0.37914	-1.34006
Q96CF2	CHMP4C	0.0118	0.334961	2838.65	-0.202387	0.333374	-164.72	0.0215731	0.379532	-0.214187
Q08431	MFGE8	0.191787	0.355764	185.499	-0.155066	0.719259	-463.842	0.0219456	0.383586	-0.346853
Q15653	NFKBIB	0.151692	0.347305	228.954	-0.0499563	0.263868	-528.198	0.0221925	0.384172	-0.201648
P10747	CD28	-0.917446	1.84175	-200.748	0.0824188	1.01551	1232.13	0.0221236	0.384212	0.999865
Q9H6T3	RPAP3	-0.258379	0.473867	-183.4	0.0077625	0.313201	4034.79	0.0220826	0.384735	0.266142
Q96PH6	DEFB118	0.0889375	0.38408	431.854	-0.145147	0.343644	-236.756	0.0225178	0.38487	-0.234084
Q15517	CDSN	-0.147938	0.64676	-437.185	0.384209	1.03944	270.539	0.0224648	0.385181	0.532147
P01137	TGFB1	-0.199483	0.405692	-203.371	0.0890094	0.513844	577.292	0.0226328	0.385615	0.288493
Q8WWL2	SPIRE2	-0.214933	0.434578	-202.192	0.0553969	0.409794	739.742	0.022364	0.385904	0.27033
Q8TDQ1	CD300LF	-0.332483	0.719143	-216.294	0.139628	0.773174	553.738	0.0224372	0.385934	0.472111
Q8WXR4	MYO3B	0.159175	0.962951	604.964	-0.661534	1.63586	-247.283	0.0228018	0.387272	-0.820709
P22455	FGFR4	-0.248421	0.494415	-199.023	0.110547	0.652582	590.321	0.0229011	0.387739	0.358968
A6NLC5	C3orf70	0.107933	0.491606	455.472	-0.258322	0.681902	-263.974	0.0232878	0.389404	-0.366255
Q9UNZ2	NSFL1C	-0.0502458	0.453842	-903.244	0.260697	0.539795	207.059	0.0231771	0.389968	0.310943
P41159	LEP	0.343925	0.787256	228.903	-0.212975	0.996658	-467.97	0.0232826	0.390526	-0.5569
Q96H15	TIMD4	-0.184121	0.349376	-189.754	0.0579062	0.424513	733.104	0.0231676	0.391025	0.242027
P05455	SSB	-0.319437	0.74967	-234.684	0.149513	0.735317	491.81	0.0236339	0.393971	0.46895
Q5VXI9	LIPN	0.0468625	0.312169	666.138	-0.214528	0.523847	-244.186	0.0240143	0.394229	-0.261391
P48745	CCN3	-0.106867	0.305249	-285.636	0.0842625	0.301882	358.264	0.0239486	0.394349	0.191129
P43007	SLC1A4	-0.312063	1.9142	-613.403	-1.51034	1.88598	-124.871	0.0237773	0.395143	-1.19828
Q15735	INPP5J	-0.378958	0.667615	-176.171	0.0632375	0.749993	1185.99	0.0239386	0.395389	0.442196
Q96Q89	KIF20B	-0.533779	1.43946	-269.674	0.247084	0.857386	347.001	0.0238734	0.395522	0.780864
P05154	SERPINA5	-0.0353333	0.268977	-761.255	0.149438	0.326656	218.591	0.0242529	0.39574	0.184771
P02787	TF	-0.135308	0.404764	-299.142	0.125938	0.431761	342.837	0.024206	0.396171	0.261246
Q08708	CD300C	-0.15355	0.660626	-430.235	0.272256	0.705699	259.204	0.0244773	0.397003	0.425806
Q9UMF0	ICAM5	0.0921917	0.182373	197.819	-0.0322719	0.219243	-679.363	0.0244273	0.397385	-0.124464
P01730	CD4	-0.422804	0.606335	-143.408	-0.0323125	0.647741	-2004.61	0.024593	0.397685	0.390492
P0DKL9	ARL14EPL	0.0626125	0.363747	580.95	-0.193712	0.466898	-241.026	0.0248156	0.398895	-0.256325
P54108	CRISP3	-0.091875	0.171008	-186.132	0.0234469	0.201872	860.976	0.0247946	0.399748	0.115322
Q13451	FKBP5	-0.485746	0.913055	-187.97	0.0232531	0.64546	2775.8	0.0250703	0.401794	0.508999
Q7LDG7	RASGRP2	0.115408	0.311098	269.563	-0.0950125	0.372072	-391.603	0.0252986	0.404253	-0.210421
O14773	TPP1	0.0241833	0.113295	468.484	-0.0503156	0.128212	-254.815	0.025412	0.404868	-0.074499
Q12765	SCRN1	-0.2103	0.438437	-208.482	0.0859344	0.525814	611.879	0.0256457	0.406195	0.296234
P54317	PNLIPRP2	-1.59633	2.56128	-160.448	-0.107084	2.13247	-1991.4	0.02558	0.406345	1.48925
O75888	TNFSF13	-0.0938	0.373193	-397.861	0.139947	0.383738	274.203	0.0261439	0.406925	0.233747
Q9BY66	KDM5D	-0.0658625	1.56737	-2379.77	-1.17979	2.07195	-175.62	0.0259253	0.407042	-1.11393
Q9UPZ9	CILK1	0.153329	0.671301	437.817	-0.207003	0.415012	-200.486	0.0262484	0.407379	-0.360332
Q99814	EPAS1	0.123042	1.04801	851.755	-0.461328	0.763924	-165.592	0.0261028	0.40746	-0.58437
P08833	IGFBP1	-0.099175	0.401581	-404.921	0.188081	0.537634	285.852	0.0260321	0.407535	0.287256
P00748	F12	-0.186571	0.588206	-315.272	0.188637	0.627977	332.902	0.0258843	0.407584	0.375208
Q6NZ67	MZT2B	0.134233	0.308663	229.945	-0.169328	0.655091	-386.877	0.0258194	0.407751	-0.303561
P63313	TMSB10	-0.194942	0.534984	-274.433	0.148797	0.585254	393.324	0.0264327	0.407894	0.343739
P27695	APEX1	-0.216475	0.570611	-263.592	0.148591	0.61836	416.15	0.0264243	0.408933	0.365066
Q16674	MIA	-0.0552792	0.180025	-325.665	0.0452563	0.133766	295.574	0.026596	0.409246	0.100535
Q02880	TOP2B	0.10725	0.430009	400.941	-0.204847	0.599094	-292.459	0.0272974	0.414138	-0.312097
P32942	ICAM3	-0.268308	0.549847	-204.931	0.104575	0.677721	648.071	0.0271622	0.414415	0.372883
P22897	MRC1	-0.128454	0.428185	-333.337	0.161966	0.527391	325.619	0.027086	0.414423	0.29042
Q9NP84	TNFRSF12A	-0.127633	0.51357	-402.379	0.188756	0.519625	275.289	0.0275553	0.414557	0.31639
P24158	PRTN3	-0.340929	0.579601	-170.006	0.0061875	0.545654	8818.65	0.0274796	0.414573	0.347117
Q9NS62	THSD1	0.0108042	0.646807	5986.65	-0.441897	0.845882	-191.421	0.0272624	0.414772	-0.452701
P00740	F9	-0.144571	0.550584	-380.841	0.214225	0.629628	293.91	0.0274349	0.415059	0.358796
Q587J8	KHDC3L	0.124046	0.769797	620.575	-0.677837	1.78581	-263.457	0.0278339	0.415279	-0.801883
Q93091	RNASE6	-0.11775	0.410129	-348.305	0.1326	0.410778	309.788	0.0282983	0.415324	0.25035
P10092	CALCB	-0.116287	0.349144	-300.242	0.129125	0.459088	355.538	0.0270828	0.415552	0.245413
P01033	TIMP1	-0.0738708	0.395617	-535.553	0.169991	0.403425	237.322	0.0279604	0.416017	0.243861
Q8NBZ9	NEXN-AS1	0.0464458	0.68238	1469.19	-0.610256	1.43278	-234.784	0.0277316	0.416051	-0.656702
Q13561	DCTN2	-0.377	0.709693	-188.247	0.0127281	0.51072	4012.53	0.0278267	0.416321	0.389728
Q15678	PTPN14	0.203379	1.36779	672.53	-0.766191	1.85149	-241.649	0.0282951	0.416408	-0.96957
P35542	SAA4	-0.0139375	0.361128	-2591.05	0.227841	0.43946	192.881	0.0280733	0.41655	0.241778
P10646	TFPI	-0.172937	0.485845	-280.937	0.150037	0.587225	391.385	0.0286137	0.416558	0.322975
P13688	CEACAM1	-0.0592792	0.326535	-550.842	0.15335	0.37851	246.828	0.0285437	0.41666	0.212629
Q7Z7G0	ABI3BP	-0.142896	0.328069	-229.586	0.0831156	0.424389	510.601	0.0287229	0.417022	0.226011
Q7Z6M3	MILR1	-0.128979	0.603182	-467.659	0.224684	0.546321	243.15	0.0285051	0.417225	0.353664
P51532	SMARCA4	0.0891042	0.260667	292.542	-0.121531	0.437046	-359.616	0.0290476	0.41725	-0.210635
Q9NPE2	NGRN	-1.44187	1.9714	-136.725	-0.363681	1.4131	-388.554	0.0282824	0.417358	1.07819
Q8TDD2	SP7	0.0503458	0.60049	1192.73	-0.343416	0.709334	-206.553	0.028915	0.417567	-0.393761
P12544	GZMA	-0.170317	0.449712	-264.045	0.110728	0.479681	433.206	0.02884	0.4176	0.281045
Q6NUN9	ZNF746	-0.903458	1.54588	-171.107	-0.0288656	1.2713	-4404.21	0.028999	0.417662	0.874593
Q13126	MTAP	-0.185383	0.377846	-203.819	0.0468219	0.384334	820.844	0.0282535	0.418074	0.232205
Q9UBU3	GHRL	-0.225558	0.707727	-313.767	0.242878	0.855331	352.165	0.0292731	0.419375	0.468436
Q13219	PAPPA	0.165433	0.374423	226.328	-0.178938	0.752728	-420.665	0.0294881	0.420225	-0.344371
P30040	ERP29	-0.0239083	0.44102	-1844.63	-0.287947	0.42884	-148.93	0.0294249	0.420434	-0.264039
O15078	CEP290	0.050525	0.398947	789.604	-0.176597	0.341751	-193.52	0.0300655	0.423978	-0.227122
Q9BXR6	CFHR5	-0.125196	0.623728	-498.202	0.276497	0.724971	262.199	0.0304673	0.424109	0.401693
P18065	IGFBP2	-0.203275	0.39197	-192.827	0.0664	0.513412	773.211	0.0300071	0.424263	0.269675
P48023	FASLG	-0.178958	0.485908	-271.52	0.130106	0.548433	421.527	0.0301711	0.42436	0.309065
P14207	FOLR2	-0.0679917	0.210587	-309.724	0.0833437	0.301253	361.459	0.031289	0.424603	0.151335
P51784	USP11	0.24955	0.622551	249.469	-0.156369	0.741315	-474.081	0.0304339	0.424737	-0.405919
P35499	SCN4A	0.0461542	0.282751	612.622	-0.138697	0.339146	-244.523	0.0306017	0.424884	-0.184851
C9J069	AJM1	0.151987	0.272078	179.014	-0.0183438	0.295831	-1612.71	0.0299143	0.425177	-0.170331
P15927	RPA2	0.123996	0.827493	667.356	-0.476581	1.20258	-252.334	0.0312529	0.425181	-0.600577
P45452	MMP13	-0.136396	0.339873	-249.181	0.112744	0.497592	441.348	0.0303907	0.425234	0.24914
Q8IXS6	PALM2	-0.1069	0.509998	-477.08	0.181253	0.426314	235.204	0.0299992	0.425264	0.288153
O95497	VNN 1.00	-0.0314208	0.564395	-1796.24	0.302116	0.542184	179.462	0.0307136	0.425344	0.333536
Q9Y4X3	CCL27	-0.206279	0.921657	-446.801	0.333922	0.869364	260.35	0.0309001	0.425743	0.540201
P14091	CTSE	-0.276904	0.521237	-188.237	0.0941094	0.732211	778.043	0.0310599	0.425773	0.371014
Q6ZSG2	INSYN2A	0.169383	0.579421	342.077	-0.152419	0.461542	-302.812	0.0303527	0.425806	-0.321802
Q9UJ71	CD207	0.194804	0.585102	300.354	-0.1918	0.719606	-375.186	0.0309852	0.425829	-0.386604
Q9NUQ8	ABCF3	0.0686292	0.182071	265.296	-0.0597563	0.252212	-422.068	0.0312315	0.425963	-0.128385
P50452	SERPINB8	-0.237687	0.715486	-301.02	0.296697	1.08415	365.407	0.0308602	0.426281	0.534384
O43827	ANGPTL7	-0.225392	0.410847	-182.281	0.0169094	0.395609	2339.58	0.0311873	0.426437	0.242301
Q9H477	RBKS	-0.1245	0.339714	-272.863	0.0954469	0.406551	425.945	0.0319853	0.429733	0.219947
Q53GL7	PARP10	0.0772958	0.356642	461.399	-0.140109	0.375801	-268.22	0.0319194	0.429917	-0.217405
Q9BYJ0	FGFBP2	-0.202592	0.409972	-202.364	0.0864406	0.573123	663.025	0.0321498	0.430871	0.289032
P02745	C1QA	-0.0747792	0.410533	-548.994	0.157153	0.355787	226.395	0.0319118	0.430888	0.231932
Q15485	FCN2	-0.0867833	0.329878	-380.116	0.120437	0.370699	307.793	0.0318387	0.43098	0.207221
Q96MK3	FAM20A	-0.113325	0.385868	-340.497	0.128009	0.435057	339.863	0.0328247	0.434525	0.241334
Q96RF0	SNX18	0.200737	0.523567	260.822	-0.138466	0.634329	-458.113	0.0329289	0.434838	-0.339203
O00300	TNFRSF11B	-0.138171	0.488357	-353.444	0.154369	0.500289	324.087	0.0327868	0.43509	0.29254
Q9BZZ2	SIGLEC1	-0.0811083	0.369647	-455.745	0.16605	0.474037	285.479	0.0327315	0.435426	0.247158
Q5JTW2	CEP78	-0.266613	0.59444	-222.96	0.100625	0.657465	653.382	0.0333631	0.436305	0.367238
Q04760	GLO1	-0.151054	0.369281	-244.469	0.0850125	0.434824	511.482	0.0327301	0.436482	0.236067
Q5VZ18	SHE	0.15495	0.340973	220.053	-0.120766	0.594327	-492.132	0.0332987	0.43652	-0.275716
P00734	F2	-0.0566917	0.427962	-754.895	0.211116	0.485715	230.071	0.0332665	0.437158	0.267807
Q96AC6	KIFC2	0.0614208	0.208658	339.718	-0.0621562	0.207828	-334.364	0.0327219	0.437453	-0.123577
Q9NY25	CLEC5A	-0.332771	1.08076	-324.775	0.311763	1.10255	353.652	0.0332342	0.4378	0.644533
P29460	IL12B	-0.283679	0.829777	-292.505	0.211347	0.856541	405.278	0.0340297	0.443948	0.495026
Q9BPX7	C7orf25	0.0996292	0.503782	505.657	-0.17005	0.38355	-225.551	0.0342416	0.444565	-0.269679
P04275	VWF	0.106583	0.279503	262.239	-0.0561875	0.272852	-485.61	0.0341887	0.444948	-0.162771
Q14739	LBR	-0.062025	0.281768	-454.282	0.107731	0.298859	277.412	0.0343837	0.445339	0.169756
Q01344	IL5RA	-0.2436	0.610534	-250.63	0.150766	0.752316	498.997	0.0349564	0.451674	0.394366
P09871	C1S	-0.0619833	0.296552	-478.438	0.131756	0.37394	283.812	0.0351261	0.452783	0.19374
P16284	PECAM1	-0.145242	0.40031	-275.617	0.119294	0.516074	432.608	0.0352425	0.453201	0.264535
Q8WUY3	PRUNE2	-0.0142333	0.606623	-4261.99	-0.820828	1.97301	-240.368	0.0354942	0.454275	-0.806595
O95954	FTCD	0.1728	1.05516	610.625	-0.574206	1.53385	-267.125	0.0354851	0.455238	-0.747006
Q12884	FAP	-0.037275	0.204914	-549.736	0.0868937	0.22503	258.971	0.0361447	0.457184	0.124169
P06681	C2	-0.264304	0.454768	-172.062	0.0735281	0.716563	974.543	0.0360621	0.45721	0.337832
Q6P1J6	PLB1	-0.354083	0.852706	-240.821	0.176087	0.985328	559.568	0.0359016	0.457322	0.530171
Q68J44	DUSP29	0.0300292	1.10573	3682.2	-0.835175	1.88455	-225.647	0.0362753	0.457764	-0.865204
P18433	PTPRA	-0.128171	0.319704	-249.436	0.0889344	0.435103	489.241	0.0358607	0.457881	0.217105
O15156	ZBTB7B	0.0598708	0.405901	677.961	-0.177866	0.414144	-232.841	0.0363791	0.458003	-0.237736
P02533	KRT14	-0.217729	0.37214	-170.919	0.0125344	0.426502	3402.66	0.0360445	0.458062	0.230264
Q0P641	C2orf80	0.0525667	0.411998	783.762	-0.230362	0.577785	-250.815	0.0370308	0.461902	-0.282929
O14737	PDCD5	-0.105525	0.496392	-470.402	0.211163	0.609247	288.52	0.0367881	0.462075	0.316688
P52209	PGD	-0.451521	1.16955	-259.024	0.147056	0.797147	542.069	0.0371494	0.462314	0.598577
Q8IWV7	UBR1	0.0248833	0.148255	595.802	-0.0790688	0.215571	-272.638	0.037243	0.462412	-0.103952
P60763	RAC3	0.0688042	0.263643	383.179	-0.0928469	0.299779	-322.874	0.0369921	0.462487	-0.161651
Q9P0M4	IL17C	-0.194487	0.615544	-316.495	0.123559	0.434652	351.776	0.0369678	0.463255	0.318047
Q9Y5Y7	LYVE1	-0.129837	0.377412	-290.68	0.123131	0.509837	414.06	0.0374382	0.46377	0.252969
Q8N6N7	ACBD7	-0.1313	0.45698	-348.042	0.127106	0.435998	343.019	0.037805	0.466175	0.258406
O15232	MATN3	-0.20575	0.570115	-277.091	0.113347	0.529514	467.163	0.0378	0.46718	0.319097
Q5VY43	PEAR1	-0.113887	0.458696	-402.762	0.147922	0.450753	304.724	0.0382437	0.467317	0.261809
Q8N9C0	IGSF22	-0.661283	1.66249	-251.403	0.109253	0.567292	519.245	0.0383401	0.467438	0.770536
Q8N264	ARHGAP24	0.0420958	0.737673	1752.36	-0.617447	1.52599	-247.145	0.0379984	0.467493	-0.659543
Q5T9A4	ATAD3B	-0.138721	0.463744	-334.3	0.0970094	0.31488	324.587	0.0382241	0.468137	0.23573
Q9Y2V2	CARHSP1	0.0501792	0.20499	408.516	-0.090775	0.291033	-320.609	0.0381493	0.468283	-0.140954
Q8NHJ6	LILRB4	-0.14155	0.405738	-286.64	0.0829281	0.369649	445.747	0.0386214	0.468751	0.224478
Q99807	COQ7	0.0502	0.733937	1462.03	-0.333666	0.564245	-169.105	0.0388564	0.469493	-0.383866
P34096	RNASE4	-0.134558	0.408255	-303.404	0.12675	0.513558	405.174	0.0385988	0.469531	0.261308
Q7L0X2	ERICH6	0.0623042	0.42851	687.771	-0.190175	0.456737	-240.167	0.0387771	0.469586	-0.252479
Q15831	STK11	-0.334375	0.606865	-181.492	0.0342031	0.692698	2025.25	0.0390907	0.47127	0.368578
Q7Z3B3	KANSL1	0.106875	0.750151	701.895	-0.304978	0.674885	-221.29	0.0392044	0.471588	-0.411853
Q99759	MAP3K3	-0.239121	1.05652	-441.837	-1.1591	2.13271	-183.997	0.0394	0.472888	-0.919979
P25391	LAMA1	-0.219758	0.386342	-175.803	0.0135844	0.439702	3236.82	0.0398764	0.476487	0.233343
Q96MF4	CCDC140	0.0193708	0.22089	1140.32	-0.126731	0.298085	-235.211	0.0398083	0.476729	-0.146102
Q13326	SGCG	0.079725	0.359268	450.634	-0.165294	0.51168	-309.558	0.0400551	0.477566	-0.245019
Q9P0J1	PDP1	0.520496	2.03877	391.697	-0.641347	2.0514	-319.857	0.0403692	0.480251	-1.16184
P10645	CHGA	0.0241875	0.0799901	330.708	-0.0350344	0.130098	-371.345	0.040604	0.481983	-0.0592219
P05556	ITGB1	-0.0638917	0.378782	-592.85	0.142081	0.341947	240.67	0.0412731	0.483549	0.205973
Q96J92	WNK4	-0.0261542	0.837091	-3200.6	-0.687675	1.49814	-217.856	0.0408546	0.483894	-0.661521
O95971	CD160	-0.403946	0.806823	-199.735	0.0222938	0.665485	2985.07	0.0409495	0.483957	0.42624
Q6ZMJ2	SCARA5	-0.117029	0.462009	-394.781	0.157578	0.516189	327.577	0.0412574	0.484416	0.274607
P14209	CD99	-0.153612	0.29285	-190.642	0.0291219	0.361234	1240.42	0.0414604	0.484691	0.182734
Q6EMK4	VASN	-0.038625	0.318354	-824.218	0.145556	0.335213	230.298	0.0412251	0.485091	0.184181
Q9NZC2	TREM2	-0.230408	0.783277	-339.952	0.217863	0.803718	368.911	0.0411476	0.485237	0.448271
P28907	CD38	-0.462554	0.773942	-167.319	0.119575	1.29986	1087.07	0.0417839	0.486368	0.582129
Q9UPA5	BSN	0.0742333	0.584286	787.093	-0.405994	1.11012	-273.433	0.0417078	0.486531	-0.480227
Q7Z5A8	TAFA3	-0.189154	0.358745	-189.657	0.0217094	0.394831	1818.71	0.0420582	0.488508	0.210864
Q02487	DSC2	-0.098225	0.365603	-372.21	0.122734	0.42719	348.06	0.0422662	0.489871	0.220959
Q9Y6X0	SETBP1	0.0887292	0.323247	364.308	-0.118656	0.423159	-356.626	0.042373	0.490057	-0.207385
Q96A59	MARVELD3	0.113229	0.441039	389.51	-0.121687	0.386245	-317.407	0.0432349	0.490571	-0.234917
Q96K76	USP47	-0.290717	1.7865	-614.517	-1.33638	1.97207	-147.569	0.0431741	0.490913	-1.04566
Q9NRC9	OTOR	0.164971	0.513811	311.456	-0.109659	0.45373	-413.763	0.0431189	0.491319	-0.27463
Q9H773	DCTPP1	-0.148429	0.407376	-274.458	0.114347	0.539853	472.119	0.042672	0.491411	0.262776
Q9C0F1	CEP44	-0.0401917	1.4119	-3512.92	-0.972387	1.94972	-200.508	0.0427833	0.491644	-0.932196
Q8IVF2	AHNAK2	-0.1039	0.524545	-504.856	0.206506	0.589255	285.345	0.0426363	0.492049	0.310406
O43474	KLF4	-0.354875	0.644364	-181.575	0.0199875	0.701602	3510.2	0.0431181	0.492348	0.374862
P80303	NUCB2	-0.171746	0.504605	-293.809	0.126809	0.569084	448.771	0.0430459	0.492566	0.298555
P24592	IGFBP6	-0.183408	0.391419	-213.414	0.0455125	0.430345	945.552	0.0429562	0.492583	0.228921
Q13206	DDX10	0.0208042	0.415743	1998.36	-0.213941	0.426388	-199.302	0.0437808	0.495724	-0.234745
Q04323	UBXN1	-0.361354	0.869739	-240.689	0.0603656	0.562025	931.035	0.0452063	0.496259	0.42172
O00585	CCL21	-0.119392	0.410354	-343.704	0.195034	0.722023	370.203	0.0445884	0.49654	0.314426
Q96PL1	SCGB3A2	-0.375608	1.19979	-319.425	0.229153	0.907221	395.902	0.0451525	0.496678	0.604761
Q8IZF2	ADGRF5	0.0535542	0.225739	421.515	-0.0941	0.312806	-332.419	0.0451023	0.497138	-0.147654
Q96PD5	PGLYRP2	-0.218767	0.704704	-322.126	0.157191	0.631559	401.779	0.0445516	0.497155	0.375957
O15226	NKRF	0.0863542	0.66421	769.17	-0.345484	0.910348	-263.499	0.045015	0.49719	-0.431839
P61457	PCBD1	-0.111983	0.327871	-292.785	0.0860344	0.391032	454.507	0.0444913	0.49751	0.198018
Q8WWQ8	STAB2	-0.316321	0.610813	-193.099	0.0336656	0.650942	1933.55	0.0442159	0.497521	0.349986
O75940	SMNDC1	0.0967333	0.338401	349.829	-0.0648969	0.201217	-310.057	0.0448882	0.497826	-0.16163
P17538	CTRB1	-0.294238	0.493947	-167.874	-0.0278125	0.458776	-1649.53	0.0449893	0.497924	0.266425
Q8TER5	ARHGEF40	0.231475	0.62732	271.01	-0.230822	1.04273	-451.748	0.0444582	0.498172	-0.462297
P19957	PI3	-0.0777625	0.400051	-514.453	0.145003	0.398429	274.773	0.0440994	0.498286	0.222766
P07307	ASGR2	-0.155988	0.371111	-237.911	0.0442312	0.34136	771.762	0.0441993	0.498372	0.200219
P51580	TPMT	-0.732971	1.29674	-176.916	0.00614062	1.37561	22401.7	0.0448733	0.498685	0.739111
Q9Y5J5	PHLDA3	0.0986667	0.580899	588.749	-0.220631	0.562424	-254.916	0.0444124	0.498693	-0.319298
C9J7I0	UMAD1	-0.207304	0.325952	-157.234	0.0185844	0.498397	2681.81	0.0457195	0.498851	0.225889
Q12756	KIF1A	0.0205792	0.767709	3730.51	-0.404794	0.768417	-189.829	0.0455444	0.498956	-0.425373
Q6ZT62	BARGIN	0.020525	0.240081	1169.7	-0.155213	0.39854	-256.771	0.0456641	0.499254	-0.175737
Q6UXH9	PAMR1	-0.129354	0.436259	-337.259	0.139275	0.548362	393.726	0.0461964	0.501018	0.268629
Q08378	GOLGA3	0.0618792	0.473651	765.444	-0.187619	0.418312	-222.958	0.0461043	0.501025	-0.249498
Q86UU5	GGN	0.0816542	0.278521	341.098	-0.056875	0.203609	-357.993	0.0460199	0.501116	-0.138529
P0C0L5	C4B	-0.178958	0.679931	-379.938	0.17935	0.603949	336.743	0.0464386	0.50163	0.358308
Q8NDH6	ICA1L	0.0375	0.272693	727.181	-0.136587	0.36635	-268.216	0.0464005	0.502223	-0.174087
Q14995	NR1D2	0.101388	0.679055	669.762	-0.300797	0.798756	-265.547	0.0471072	0.502818	-0.402184
P08118	MSMB	-0.289525	0.757111	-261.501	0.110419	0.682633	618.222	0.0470556	0.503262	0.399944
Q8N8W4	PNPLA1	0.0560458	0.884554	1578.27	-0.585641	1.46323	-249.851	0.0470529	0.504232	-0.641686
Q9H7T3	C10orf95	-0.402804	0.891671	-221.366	0.0455031	0.687043	1509.88	0.0467803	0.504312	0.448307
Q9BSU3	NAA11	0.170654	1.5887	930.95	-0.8304	2.0972	-252.553	0.047048	0.505181	-1.00105
O75525	KHDRBS3	0.149783	0.362055	241.719	-0.0590844	0.404885	-685.266	0.047443	0.505404	-0.208868
Q0VDD7	BRME1	0.134029	0.368143	274.674	-0.0771	0.404929	-525.2	0.0470395	0.506096	-0.211129
P09341	CXCL1	-0.157146	0.438166	-278.828	0.0579562	0.314287	542.283	0.0477254	0.507411	0.215102
Q495A1	TIGIT	-0.388138	0.749856	-193.193	-0.0315812	0.478366	-1514.71	0.0487135	0.514876	0.356556
P42892	ECE1	-0.102729	0.543107	-528.678	0.163584	0.39472	241.294	0.0486953	0.515692	0.266314
Q7Z628	NET1	0.122725	1.12345	915.423	-0.427738	0.813568	-190.203	0.0486596	0.516327	-0.550463
Q9HD89	RETN	-0.179867	0.882018	-490.373	0.3371	1.03463	306.922	0.0490584	0.517509	0.516967
Q5VWK5	IL23R	-0.336754	0.626988	-186.186	0.0722625	0.894509	1237.86	0.0493926	0.517999	0.409017
Q1MSJ5	CSPP1	0.149379	0.434849	291.104	-0.0822813	0.412012	-500.736	0.0492212	0.518214	-0.23166
P18627	LAG3	-0.278192	0.675663	-242.877	0.0586938	0.52726	898.325	0.0493418	0.518473	0.336885
Q9P1Q0	VPS54	0.282425	1.66274	588.738	-0.707356	2.02059	-285.653	0.0496213	0.519389	-0.989781
Q7Z5L4	SPATA19	0.0428167	0.705252	1647.14	-0.558597	1.47974	-264.904	0.0497482	0.51971	-0.601414
Q99549	MPHOSPH8	0.228629	0.75131	328.615	0.837237	1.48003	176.775	0.0503853	0.522324	0.608608
Q99650	OSMR	-0.0527333	0.249818	-473.738	0.0847	0.25923	306.057	0.0503679	0.523148	0.137433
Q9UJQ4	SALL4	0.104846	0.403719	385.059	-0.132206	0.481891	-364.499	0.0506062	0.523609	-0.237052
P11684	SCGB1A1	-0.309304	1.13922	-368.318	0.279491	1.00833	360.773	0.0503482	0.523951	0.588795
Q9UM22	EPDR1	0.077925	0.392505	503.696	-0.164581	0.51382	-312.198	0.0502951	0.524409	-0.242506
Q6UVJ0	SASS6	0.140596	0.435671	309.875	-0.0847938	0.389364	-459.19	0.050895	0.52559	-0.22539
Q8N9V6	ANKRD53	-0.092975	0.500042	-537.824	0.168944	0.463585	274.402	0.0511261	0.52697	0.261919
O15182	CETN3	-0.0916583	0.188373	-205.516	0.0052	0.166461	3201.17	0.0513664	0.528438	0.0968583
Q96BA8	CREB3L1	0.00715833	0.276027	3856.02	-0.171894	0.396483	-230.656	0.0515676	0.528495	-0.179052
Q9BVM4	GGACT	-0.463012	0.796599	-172.047	-0.0452906	0.743791	-1642.26	0.0514756	0.528555	0.417722
P02461	COL3A1	-0.118325	0.31056	-262.464	0.0819281	0.442628	540.263	0.0518473	0.529352	0.200253
Q99969	RARRES2	-0.08745	0.445692	-509.653	0.151516	0.442806	292.251	0.0520019	0.529929	0.238966
Q15652	JMJD1C	0.0644	0.628428	975.819	-0.318237	0.811313	-254.94	0.0518333	0.530212	-0.382637
P04114	APOB	-0.198029	0.474135	-239.427	0.0443781	0.419555	945.409	0.0527597	0.530643	0.242407
P25774	CTSS	-0.153104	0.32922	-215.03	0.0182625	0.303906	1664.1	0.0521703	0.530644	0.171367
P48060	GLIPR1	-0.256996	0.823535	-320.447	0.164222	0.725193	441.594	0.0522776	0.530736	0.421218
Q9UHV9	PFDN2	-0.115513	0.369465	-319.848	0.0752437	0.335847	446.346	0.052725	0.531283	0.190756
Q6UXU4	GSG1L	-0.52385	0.776025	-148.139	-0.0963281	0.826987	-858.51	0.0526971	0.531994	0.427522
P37058	HSD17B3	0.660942	1.76104	266.444	1.66717	2.02736	121.605	0.0526627	0.532643	1.00623
Q9ULY5	CLEC4E	-1.00991	2.01965	-199.983	-0.0586656	1.33932	-2282.96	0.0526537	0.533551	0.951247
Q9Y3P8	SIT 1.00	-0.304413	0.836659	-274.844	0.0913344	0.570814	624.972	0.0531718	0.533793	0.395747
Q9Y6N9	USH1C	0.143283	0.323698	225.915	-0.066025	0.468566	-709.68	0.0533717	0.534806	-0.209308
P03952	KLKB1	-0.0493042	0.27556	-558.899	0.114125	0.344273	301.663	0.0537583	0.535698	0.163429
P02462	COL4A1	-0.100525	0.427435	-425.203	0.153103	0.533919	348.732	0.0536212	0.536311	0.253628
Q9NX36	DNAJC28	-0.693342	1.32213	-190.69	-0.103241	0.673722	-652.574	0.0540198	0.536325	0.590101
P20061	TCN1	-0.0749792	0.42875	-571.825	0.138438	0.356749	257.697	0.054131	0.536443	0.213417
Q05066	SRY	0.162975	1.5807	969.902	-0.765225	1.938	-253.259	0.0537453	0.536559	-0.9282
A8MVW0	FAM171A2	-0.184963	0.638068	-344.972	0.128075	0.50554	394.722	0.0539594	0.536712	0.313037
A2A3L6	TTC24	0.0844792	0.445565	527.426	-0.163862	0.494744	-301.926	0.0543773	0.537897	-0.248342
O00151	PDLIM1	-0.0461583	0.213797	-463.181	0.109859	0.375852	342.121	0.0551744	0.537901	0.156018
Q14055	COL9A2	0.105892	0.623366	588.683	-0.263203	0.785068	-298.275	0.0551497	0.538632	-0.369095
Q6FI81	CIAPIN1	-0.114808	0.424596	-369.83	0.149019	0.581314	390.095	0.0548637	0.538761	0.263827
Q30KQ4	DEFB116	-0.108521	0.224301	-206.689	0.0216812	0.270852	1249.24	0.0545799	0.538914	0.130202
Q8N5R6	CCDC33	0.0465375	0.552859	1187.99	-0.3674	1.01158	-275.334	0.0558814	0.538956	-0.413937
Q06945	SOX4	0.0836833	0.395438	472.54	-0.151884	0.503379	-331.422	0.0550876	0.539	-0.235568
Q8WXX0	DNAH7	-0.183288	0.529782	-289.044	0.0723969	0.407973	563.522	0.0558287	0.539411	0.255684
Q99590	SCAF11	0.0792	0.433226	547.002	-0.141522	0.389399	-275.151	0.0548451	0.53956	-0.220722
Q9NYS0	NKIRAS1	0.132917	0.512095	385.275	-0.123034	0.440566	-358.084	0.0557478	0.539594	-0.255951
O14618	CCS	-0.206771	0.675989	-326.927	0.113369	0.479579	423.026	0.055081	0.539914	0.32014
P98170	XIAP	-0.0119167	0.930076	-7804.84	-0.748056	1.82295	-243.692	0.0547912	0.540013	-0.73614
P19075	TSPAN8	-0.0917458	0.385399	-420.072	0.123878	0.436488	352.353	0.0557025	0.540124	0.215624
Q9NXZ2	DDX43	0.0999708	0.524503	524.656	-0.217584	0.69056	-317.376	0.0556824	0.5409	-0.317555
Q9BZW8	CD244	-0.203692	0.605506	-297.266	0.0967719	0.512749	529.853	0.0561979	0.541042	0.300464
Q15582	TGFBI	-0.131837	0.375416	-284.756	0.0783094	0.425436	543.276	0.0556491	0.541551	0.210147
Q13976	PRKG1	0.0364333	0.133966	367.701	-0.0387875	0.153833	-396.605	0.0564452	0.542457	-0.0752208
Q9BW30	TPPP3	-0.319567	1.03643	-324.325	0.176697	0.788367	446.169	0.0568689	0.543626	0.496264
Q9HA47	UCK1	0.0118875	0.342395	2880.3	-0.172903	0.362139	-209.446	0.0567095	0.544028	-0.184791
P49771	FLT3LG	-0.0336875	0.349583	-1037.72	0.146084	0.329524	225.571	0.0568312	0.544229	0.179772
P51815	ZNF75D	0.04495	0.218353	485.769	-0.0670094	0.205544	-306.739	0.0574057	0.54586	-0.111959
Q99616	CCL13	-0.334296	0.702255	-210.07	0.0450719	0.749057	1661.92	0.0573896	0.546669	0.379368
Q9UJ98	STAG3	0.143113	0.434291	303.462	-0.166678	0.757112	-454.236	0.0592176	0.546725	-0.309791
P31994	FCGR2B	-0.150262	0.399564	-265.911	0.0841313	0.502996	597.87	0.0573054	0.546831	0.234394
P53384	NUBP1	-0.387629	0.722887	-186.489	-0.0146594	0.704394	-4805.07	0.0591902	0.547408	0.37297
Q9BTE6	AARSD1	0.0430625	0.257447	597.844	-0.103119	0.308777	-299.438	0.0590239	0.547746	-0.146181
P55808	XG	-0.24325	0.865452	-355.787	0.174978	0.695566	397.516	0.0585452	0.548012	0.418228
Q9NPH3	IL1RAP	-0.0767542	0.446484	-581.707	0.235	0.753683	320.716	0.0589515	0.548015	0.311754
Q7Z739	YTHDF3	0.035675	0.432976	1213.67	-0.2098	0.518315	-247.052	0.059157	0.54804	-0.245475
Q15393	SF3B3	0.198754	1.08793	547.376	-0.636534	2.09373	-328.927	0.0587734	0.548247	-0.835289
Q9NPH6	OBP2B	0.778521	1.65058	212.015	-0.0321313	1.38416	-4307.83	0.0578891	0.548525	-0.810652
P01903	HLA-DRA	-0.298904	0.819406	-274.137	0.125981	0.796925	632.574	0.0577904	0.548552	0.424885
Q9BY76	ANGPTL4	-0.116225	0.347565	-299.045	0.0828437	0.422159	509.584	0.0585029	0.548567	0.199069
O14798	TNFRSF10C	-0.137383	0.415905	-302.733	0.0883562	0.454491	514.384	0.0589282	0.548744	0.22574
P05160	F13B	-0.0753	0.38154	-506.693	0.13975	0.448888	321.208	0.0584337	0.54887	0.21505
Q6ZU52	KIAA0408	-0.641621	1.1519	-179.53	-0.112791	0.765802	-678.959	0.0587498	0.548975	0.52883
P15121	AKR1B1	-0.194425	0.448838	-230.854	0.0791625	0.609653	770.128	0.0583458	0.549	0.273587
Q5H9U9	DDX60L	0.109983	0.591603	537.902	-0.213406	0.652032	-305.536	0.0581679	0.549239	-0.32339
Q9HCN6	GP6	-0.0760625	0.69767	-917.232	0.267622	0.593495	221.766	0.0583012	0.549537	0.343684
Q9BRQ6	CHCHD6	-0.0989958	0.405332	-409.444	0.153497	0.570229	371.492	0.0581039	0.549596	0.252493
Q9NPG4	PCDH12	-0.155183	0.495537	-319.324	0.0989125	0.478331	483.59	0.0597811	0.550047	0.254096
O15467	CCL16	-0.171292	0.59441	-347.016	0.173944	0.748287	430.189	0.0597382	0.550591	0.345235
P15531	NME1	-0.219308	0.413989	-188.77	-0.00724375	0.40032	-5526.42	0.0602055	0.552071	0.212065
Q9H8W3	FAM204A	-0.345746	1.33595	-386.397	-1.20143	1.99355	-165.931	0.0601652	0.55264	-0.855689
Q96GE6	CALML4	-0.126025	0.510078	-404.744	0.155144	0.585053	377.104	0.0608095	0.553849	0.281169
P59665	DEFA1	-0.125746	0.401411	-319.224	0.0763219	0.372643	488.252	0.0606049	0.553853	0.202068
Q5VTH2	CFAP126	-1.3923	2.2477	-161.438	-0.251447	2.13447	-848.873	0.0607128	0.553902	1.14086
Q9UI42	CPA4	-0.106958	0.416841	-389.723	0.164925	0.641429	388.922	0.0605181	0.553997	0.271883
Q9UI15	TAGLN3	0.0500792	0.476178	950.85	-0.234144	0.635145	-271.263	0.0609429	0.554129	-0.284223
P20807	CAPN3	-0.149675	0.562932	-376.103	0.117553	0.451204	383.83	0.0627473	0.555571	0.267228
Q14108	SCARB2	-0.151012	0.432042	-286.097	0.0946531	0.534322	564.506	0.0626722	0.555817	0.245666
Q04609	FOLH1	-0.196075	0.611957	-312.103	0.144772	0.719927	497.284	0.0613634	0.55608	0.340847
Q9HD26	GOPC	-0.5927	1.2159	-205.146	0.0177094	1.12887	6374.42	0.061293	0.556375	0.610409
P0CB47	UBTFL1	-0.289671	0.487434	-168.272	-0.0549719	0.403963	-734.854	0.0618128	0.556418	0.234699
Q8WXG8	S100Z	0.102325	0.468437	457.793	-0.191584	0.687088	-358.635	0.0626445	0.556485	-0.293909
Q9P243	ZFAT	-0.0215708	0.765861	-3550.45	-0.521713	1.18954	-228.007	0.0617235	0.556542	-0.500142
Q07654	TFF3	-0.0637833	0.370082	-580.218	0.135025	0.405035	299.971	0.0616614	0.556912	0.198808
Q8TE58	ADAMTS15	-0.329646	0.641061	-194.469	0.0667344	0.917961	1375.55	0.0626058	0.557057	0.39638
Q9C0B1	FTO	-0.142808	0.446445	-312.618	0.0967187	0.487082	503.606	0.0616144	0.557419	0.239527
Q9NZR1	TMOD2	-0.32625	0.578292	-177.254	-0.0436625	0.503485	-1153.13	0.0622353	0.557434	0.282587
P15086	CPB1	-0.270458	0.709562	-262.355	0.102659	0.74609	726.762	0.0624686	0.557674	0.373118
Q9NUW8	TDP1	-0.465504	1.13612	-244.062	0.084375	0.959641	1137.35	0.0620704	0.557808	0.549879
O00408	PDE2A	0.0901583	0.470911	522.316	-0.142341	0.42381	-297.744	0.0625921	0.557855	-0.232499
P69892	HBG2	0.0604417	0.4814	796.471	-0.202847	0.549478	-270.883	0.0621813	0.557876	-0.263289
Q2QD12	RPEL1	-0.1189	1.78189	-1498.65	-1.11365	2.14177	-192.319	0.063557	0.558164	-0.994753
Q6UXF1	TMEM108	-0.281125	0.586064	-208.471	0.005875	0.514498	8757.41	0.062421	0.558172	0.287
Q9NQ29	LUC7L	-0.0808375	0.257389	-318.403	0.0595625	0.294787	494.92	0.0632752	0.558414	0.1404
P54252	ATXN3	-0.965708	1.73107	-179.254	-0.133081	1.46031	-1097.3	0.0635401	0.558925	0.832627
Q01469	FABP5	-0.106121	0.373185	-351.66	0.122594	0.529494	431.91	0.0634431	0.558982	0.228715
O60336	MAPKBP1	0.0495292	0.270989	547.131	-0.107938	0.350324	-324.562	0.0632745	0.559321	-0.157467
Q6P5Z2	PKN3	-0.0352917	1.04902	-2972.42	-0.726278	1.67262	-230.3	0.0639056	0.560315	-0.690986
Q8N3A8	PARP8	-0.0132042	0.583901	-4422.1	-0.342512	0.728445	-212.677	0.0659848	0.561235	-0.329308
Q9C0B9	ZCCHC2	-0.266787	1.46908	-550.654	-1.12275	1.94742	-173.451	0.0662267	0.561523	-0.855963
Q676U5	ATG16L1	-0.414617	0.873448	-210.664	0.0096375	0.778747	8080.38	0.06592	0.561568	0.424254
Q49A92	C8orf34	0.08755	0.316385	361.376	-0.0667	0.284767	-426.937	0.0658361	0.561739	-0.15425
P16150	SPN	0.0669458	0.417378	623.456	-0.187297	0.594128	-317.212	0.065531	0.561799	-0.254243
Q96FW1	OTUB1	0.0440417	0.236896	537.89	-0.077425	0.241839	-312.353	0.0656491	0.561919	-0.121467
Q5VV17	OTUD1	-0.289521	0.67806	-234.201	0.0581813	0.693171	1191.4	0.0657802	0.562151	0.347702
Q6GQQ9	OTUD7B	-0.142863	0.547764	-383.42	0.136956	0.55715	406.809	0.0662139	0.562298	0.279819
P01350	GAST	0.07365	0.356468	484.003	-0.124053	0.4293	-346.061	0.0655104	0.562514	-0.197703
Q5T2T1	MPP7	-0.886833	1.37572	-155.127	-0.204972	1.3021	-635.259	0.0664593	0.562612	0.681861
Q9H7E9	C8orf33	-0.492325	0.953921	-193.758	-0.0681	0.637107	-935.546	0.0670034	0.562808	0.424225
Q9NRR1	CYTL1	-0.295279	0.920363	-311.692	0.159366	0.846594	531.227	0.0645046	0.562826	0.454645
Q13093	PLA2G7	-0.165162	0.347878	-210.628	0.0268406	0.419349	1562.37	0.0669153	0.562943	0.192003
P04818	TYMS	-0.658313	1.43963	-218.685	-0.0535625	0.688351	-1285.14	0.0666179	0.563072	0.60475
P36873	PPP1CC	0.0813125	0.303435	373.172	-0.0700875	0.28606	-408.147	0.0643285	0.563109	-0.1514
Q9HBG7	LY9	-0.2103	0.720204	-342.465	0.13755	0.628898	457.214	0.065482	0.563166	0.34785
Q8N0X7	SPART	-0.150671	0.552697	-366.824	0.107969	0.436121	403.933	0.0651934	0.563375	0.25864
Q9H5Y7	SLITRK6	-0.185713	0.94432	-508.485	0.304937	1.0033	329.017	0.0667624	0.563412	0.49065
Q2M3G0	ABCB5	0.0426833	0.609647	1428.3	-0.321987	0.840622	-261.073	0.0653136	0.563512	-0.364671
Q14679	TTLL4	0.0587333	0.244889	416.951	-0.0731937	0.277399	-378.992	0.0651073	0.563533	-0.131927
Q9BY79	MFRP	-0.117033	0.398198	-340.243	0.0724719	0.328898	453.829	0.0645013	0.563708	0.189505
Q9UKV3	ACIN1	0.143517	0.714863	498.105	-0.318362	1.12648	-353.837	0.0669134	0.563806	-0.461879
P21709	EPHA1	-0.202712	0.436478	-215.319	0.0580781	0.601265	1035.27	0.0654617	0.56389	0.260791
O00748	CES2	-0.536208	0.957305	-178.532	0.0405031	1.33112	3286.45	0.0647556	0.564105	0.576711
Q6B9Z1	IGFL4	-0.254513	0.697028	-273.868	0.0828719	0.609704	735.718	0.0650764	0.56417	0.337384
P27352	CBLIF	-0.13935	1.09317	-784.477	0.389922	0.956586	245.328	0.0650418	0.564776	0.529272
Q8WXF3	RLN3	-0.19515	0.442249	-226.62	0.0228625	0.421302	1842.77	0.0685615	0.565345	0.218012
P20810	CAST	-0.223058	0.428581	-192.139	-0.0169094	0.382006	-2259.14	0.0684694	0.565448	0.206149
O95858	TSPAN15	-1.02409	1.96704	-192.077	-0.177684	1.06468	-599.199	0.06502	0.565496	0.846403
Q16181	SEPTIN7	0.0869958	0.66355	762.737	-0.338769	1.04552	-308.625	0.0687426	0.565974	-0.425765
O94868	FCHSD2	-0.0173	0.268447	-1551.72	-0.165519	0.325707	-196.779	0.0677096	0.566098	-0.148219
Q8NFT8	DNER	0.0206167	0.0862988	418.587	-0.02185	0.0817466	-374.126	0.0684454	0.566116	-0.0424667
Q8TAP8	PPP1R35	-0.768113	1.9166	-249.52	0.0891781	1.35059	1514.49	0.0688789	0.566232	0.857291
Q5VXD3	SAMD13	0.0157042	0.696407	4434.54	-0.343381	0.734847	-214.003	0.0679756	0.566568	-0.359085
Q99447	PCYT2	-0.20855	0.515218	-247.048	0.0299031	0.404427	1352.46	0.0676694	0.56664	0.238453
Q9Y6Y9	LY96	-0.175496	0.422943	-240.999	0.0831938	0.617046	741.697	0.0684302	0.566859	0.25869
P43268	ETV4	0.0831375	0.291032	350.061	-0.0689344	0.31725	-460.22	0.0683682	0.567215	-0.152072
Q9NXV2	KCTD5	-0.187175	0.620289	-331.395	0.128559	0.633646	492.882	0.0676448	0.567313	0.315734
Q96EY8	MMAB	-0.452817	0.878674	-194.046	-0.0691125	0.549002	-794.36	0.0679738	0.567429	0.383704
P20042	EIF2S2	-0.680879	1.61046	-236.526	0.0312812	1.07024	3421.34	0.0681873	0.567457	0.71216
Q86WD7	SERPINA9	-0.132817	0.39728	-299.119	0.0746312	0.432201	579.115	0.0683024	0.567541	0.207448
P13727	PRG2	-0.187067	0.47511	-253.979	0.069975	0.561389	802.27	0.0695203	0.570637	0.257042
Q969Y2	GTPBP3	0.0842083	0.951577	1130.03	-0.455897	1.23358	-270.584	0.0698724	0.572657	-0.540105
O95407	TNFRSF6B	-0.0511333	1.07951	-2111.17	0.464541	0.960524	206.769	0.0701579	0.573257	0.515674
Q99592	ZBTB18	0.124204	0.33382	268.767	-0.09985	0.566432	-567.283	0.0700742	0.57344	-0.224054
P35318	ADM	-0.087275	0.353126	-404.613	0.0970313	0.390822	402.78	0.0705908	0.574188	0.184306
P47813	EIF1AX	-0.497308	1.1391	-229.054	-0.0121812	0.655435	-5380.69	0.0704181	0.574514	0.485127
O43895	XPNPEP2	-0.0504375	0.421177	-835.047	0.174141	0.487073	279.701	0.0705404	0.574643	0.224578
A6NEF3_A6NEM1_A6NI86	GOLGA6L4_GOLGA6L9_GOLGA6L10	0.0216917	0.529058	2438.99	-0.275703	0.679535	-246.473	0.0711158	0.574994	-0.297395
Q96LA6	FCRL1	-0.106737	0.31528	-295.378	0.0701125	0.402607	574.231	0.0708222	0.575204	0.17685
Q96JB5	CDK5RAP3	0.0730667	0.256511	351.064	-0.0646063	0.302478	-468.187	0.071416	0.575698	-0.137673
Q9H992	MARCHF7	0.0219042	0.742724	3390.79	-0.377184	0.875854	-232.208	0.071106	0.575777	-0.399089
Q16891	IMMT	-0.0477375	0.445262	-932.73	0.21375	0.618275	289.251	0.0713446	0.575982	0.261487
Q6UXI7	VIT	-0.122279	0.317485	-259.64	0.0750406	0.484636	645.831	0.071824	0.576406	0.19732
Q92994	BRF1	-0.228583	0.38504	-168.446	-0.0420437	0.359288	-854.556	0.0710985	0.576581	0.18654
Q6JBY9	RCSD1	0.0856458	0.468328	546.819	-0.164219	0.547148	-333.182	0.0717707	0.576835	-0.249865
A7E2U8	C4orf47	-0.0733875	2.12362	-2893.71	-1.08273	1.90041	-175.52	0.0720916	0.57684	-1.00934
Q8TC71	SPATA18	-0.428704	0.539572	-125.861	-0.134409	0.657771	-489.379	0.0716911	0.577054	0.294295
P0C671	BNIP5	-0.490617	1.61003	-328.164	0.177784	0.821224	461.921	0.0720579	0.577425	0.668401
Q7Z304	MAMDC2	-0.0609708	0.268094	-439.708	0.0950594	0.368852	388.023	0.0723304	0.577894	0.15603
Q9NQ25	SLAMF7	-0.121117	0.318171	-262.698	0.058925	0.417431	708.411	0.0725451	0.5779	0.180042
P42785	PRCP	0.0707458	0.365066	516.025	-0.139837	0.495028	-354.002	0.0724492	0.577988	-0.210583
Q14767	LTBP2	-0.137658	0.572902	-416.177	0.151303	0.598789	395.754	0.0728236	0.579264	0.288961
Q5JXC2	MIIP	-0.0343917	0.179688	-522.476	-0.135872	0.235855	-173.586	0.0731619	0.581099	-0.10148
O43822	CFAP410	-0.374396	0.608215	-162.452	-0.103247	0.450539	-436.37	0.0733262	0.581549	0.271149
O94903	PLPBP	-0.0234375	0.286	-1220.27	0.145491	0.406556	279.438	0.0736414	0.582339	0.168928
O43150	ASAP2	-0.234513	0.632584	-269.744	0.0867281	0.675693	779.093	0.07363	0.583102	0.321241
O60828	PQBP1	-0.184062	0.291111	-158.159	-0.0345469	0.319328	-924.332	0.0738787	0.583361	0.149516
Q92956	TNFRSF14	-0.02465	0.394997	-1602.42	0.178887	0.437702	244.68	0.0742945	0.585788	0.203537
P08246	ELANE	0.185312	0.504217	272.09	-0.0160875	0.198526	-1234.04	0.0744432	0.586104	-0.2014
Q8N6T7	SIRT6	0.111163	0.297408	267.543	-0.0544969	0.386182	-708.631	0.0753451	0.586367	-0.165659
Q9Y547	IFT25	0.111179	0.567117	510.093	-0.144725	0.449232	-310.404	0.0753219	0.587032	-0.255904
Q5TID7	CCDC181	0.123229	0.565618	458.997	-0.142109	0.503563	-354.349	0.0752204	0.587089	-0.265339
Q9Y624	F11R	-0.158633	0.470717	-296.733	0.0894312	0.547983	612.742	0.0747075	0.58733	0.248065
Q6XE24	RBMS3	0.121004	0.475419	392.894	-0.148234	0.635107	-428.448	0.0751928	0.587723	-0.269239
P54315	PNLIPRP1	-0.390092	1.00476	-257.57	0.0973781	0.975633	1001.9	0.0750236	0.588102	0.48747
Q9NRJ3	CCL28	-0.0659625	0.76217	-1155.46	0.271066	0.561188	207.03	0.0751372	0.588139	0.337028
Q6ZN28	MACC1	0.0495292	0.333364	673.066	-0.103247	0.27649	-267.795	0.0750051	0.588812	-0.152776
Q9UHV2	SERTAD1	0.0241	0.26377	1094.48	-0.0909875	0.186959	-205.478	0.0760922	0.591329	-0.115088
Q03014	HHEX	0.0724	0.222545	307.382	-0.0555062	0.307663	-554.286	0.0766612	0.594041	-0.127906
P02792	FTL	-0.707571	1.37389	-194.17	-0.0663875	1.22826	-1850.13	0.0771126	0.59413	0.641183
P14136	GFAP	-0.292662	0.813143	-277.843	0.0978438	0.783466	800.732	0.0770359	0.594387	0.390506
Q69YN2	CWF19L1	-0.220792	1.82317	-825.744	-1.14873	2.01225	-175.171	0.0772655	0.59446	-0.927943
Q9NRH3	TUBG2	0.00677917	0.22488	3317.23	-0.109784	0.256667	-233.791	0.0766417	0.594744	-0.116564
O43699	SIGLEC6	-0.343525	1.18042	-343.619	0.171453	0.84697	493.995	0.0770142	0.59507	0.514978
O75952	CABYR	0.0459583	0.266402	579.661	-0.0786594	0.24123	-306.676	0.0777762	0.595843	-0.124618
Q5T7N2	L1TD1	0.007775	1.33813	17210.7	-0.814644	2.06586	-253.59	0.0770123	0.595908	-0.822419
Q92851	CASP10	0.0302917	0.170703	563.533	-0.0592188	0.201181	-339.726	0.0778955	0.595912	-0.0895104
Q9UNW9	NOVA2	0.177104	0.443317	250.314	-0.116328	0.768514	-660.644	0.0781523	0.596187	-0.293432
P17050	NAGA	0.060625	0.193036	318.411	-0.04125	0.230666	-559.191	0.0780659	0.59637	-0.101875
Q8NHQ9	DDX55	0.0114167	0.275881	2416.48	-0.134959	0.332391	-246.289	0.0777498	0.596487	-0.146376
Q96B36	AKT1S1	-0.0847042	0.310879	-367.018	0.0633281	0.294941	465.734	0.0777317	0.597196	0.148032
O15265	ATXN7	1.2582	2.15274	171.097	0.265978	1.88284	707.894	0.0784618	0.597704	-0.992222
Q8WWY7	WFDC12	-0.0383542	0.445664	-1161.97	0.380581	1.20967	317.847	0.0787086	0.598739	0.418935
P13598	ICAM2	-0.17305	0.573338	-331.314	0.116838	0.632071	540.983	0.079023	0.600286	0.289888
O94919	ENDOD1	0.181458	0.665529	366.767	-0.117069	0.557219	-475.976	0.0820784	0.602317	-0.298527
P50135	HNMT	-0.159696	0.691108	-432.765	0.185159	0.743361	401.471	0.0795446	0.602553	0.344855
P50225	SULT1A1	-0.0684875	0.16677	-243.504	0.0084875	0.151805	1788.57	0.0822445	0.602717	0.076975
P31146	CORO1A	0.0772125	0.361104	467.676	-0.128487	0.507301	-394.825	0.0820497	0.602926	-0.2057
P13051	UNG	0.00759167	0.804384	10595.6	-0.525937	1.41388	-268.83	0.0803842	0.602993	-0.533529
Q96RD9	FCRL5	-0.162863	0.435605	-267.468	0.0897781	0.631582	703.492	0.0823953	0.603004	0.252641
Q9C0H9	SRCIN1	-0.14595	0.365744	-250.596	0.0419531	0.422554	1007.2	0.0809576	0.603106	0.187903
O95359	TACC2	0.0721708	0.937428	1298.9	-0.382784	0.970096	-253.432	0.0826567	0.603282	-0.454955
Q13114	TRAF3	0.0293708	0.552722	1881.87	-0.259941	0.656385	-252.513	0.0795336	0.603316	-0.289311
Q9H0Y0	ATG10	0.0493083	0.559624	1134.95	-0.232606	0.629331	-270.556	0.0828884	0.603342	-0.281915
Q8IY18	SMC5	-0.0396667	1.59843	-4029.66	-0.874444	1.921	-219.683	0.0820032	0.603405	-0.834777
Q6UX71	PLXDC2	-0.275921	0.709134	-257.007	0.0636375	0.703551	1105.56	0.0813409	0.603464	0.339558
P49796	RGS3	0.0366042	0.392678	1072.77	-0.165084	0.459107	-278.104	0.082794	0.603469	-0.201689
P46952	HAAO	-0.0586042	0.504566	-860.973	0.188681	0.52454	278.003	0.0803526	0.603594	0.247285
P04062	GBA1	-0.0740667	0.442326	-597.2	0.156684	0.526705	336.157	0.0809238	0.603687	0.230751
Q9HC38	GLOD4	-0.120196	0.311308	-259.001	0.0507094	0.409072	806.698	0.0814829	0.603689	0.170905
Q96NH3	TBC1D32	0.188442	1.07362	569.737	-0.452003	1.61467	-357.226	0.0808244	0.60378	-0.640445
Q5T848	GPR158	0.0112	0.0800787	714.988	-0.0566	0.194361	-343.394	0.0817246	0.603823	-0.0678
P40225	THPO	0.205833	0.672193	326.572	-0.0822875	0.47912	-582.251	0.081621	0.603884	-0.288121
Q13361	MFAP5	-0.123712	0.526713	-425.756	0.184013	0.765813	416.174	0.080735	0.603947	0.307725
Q8WXC3	PYDC1	-0.112033	0.562278	-501.884	0.160562	0.58037	361.461	0.0826389	0.603969	0.272596
P12532	CKMT1A_CKMT1B	-0.100387	0.572762	-570.551	-0.432109	0.818988	-189.533	0.0802984	0.604027	-0.331722
O15353	FOXN1	0.0374958	1.59603	4256.56	-0.742356	1.65157	-222.477	0.0806461	0.604119	-0.779852
O75956	CDK2AP2	0.0506792	0.622619	1228.55	-0.251763	0.642334	-255.135	0.0819921	0.604147	-0.302442
O95727	CRTAM	-0.213733	0.507295	-237.349	0.0501563	0.602294	1200.84	0.0813239	0.604169	0.26389
O75334	PPFIA2	-0.179271	0.466922	-260.456	0.0427438	0.450182	1053.21	0.0799926	0.604252	0.222015
Q8N0X4	CLYBL	-0.322513	0.756255	-234.489	-0.00644063	0.470896	-7311.34	0.0798832	0.60427	0.316072
O95817	BAG3	-0.0575917	0.289611	-502.87	0.127488	0.486177	381.353	0.0819107	0.604371	0.185079
Q9NQR4	NIT2	-0.100637	0.439632	-436.847	0.127147	0.51762	407.104	0.0812482	0.604437	0.227784
A6NFN3	RBFOX3	-0.134546	0.376605	-279.908	0.0637156	0.454167	712.803	0.0801644	0.604704	0.198261
Q96RU2	USP28	-0.146696	0.387997	-264.491	0.0319531	0.344414	1077.87	0.0802771	0.60471	0.178649
Q00722	PLCB2	-0.304383	1.02636	-337.193	0.12455	0.674798	541.789	0.0833361	0.605785	0.428933
Q15544	TAF11	-0.25055	0.444652	-177.47	-0.0478125	0.396718	-829.737	0.0837177	0.606925	0.202737
P49757	NUMB	-0.0973083	0.642921	-660.705	-0.426228	0.751608	-176.339	0.0839617	0.607065	-0.32892
O14594	NCAN	0.0121708	0.137625	1130.78	-0.0510125	0.12507	-245.175	0.0836606	0.607327	-0.0631833
P25490	YY1	-0.466712	1.36236	-291.905	0.0875594	0.793156	905.849	0.0839262	0.607621	0.554272
P01583	IL1A	-0.100467	0.439763	-437.72	0.131991	0.548577	415.618	0.0842529	0.608356	0.232457
P54577	YARS1	-0.426058	0.942507	-221.216	-0.0238562	0.687342	-2881.18	0.0847133	0.609236	0.402202
Q8NEV8	EXPH5	0.074725	0.321004	429.58	-0.0865594	0.367513	-424.58	0.0863069	0.609338	-0.161284
Q5W041	ARMC3	-0.153179	0.791292	-516.579	0.168275	0.462968	275.126	0.084642	0.609535	0.321454
Q8NHS4	CLHC1	-0.0671125	0.481013	-716.727	-0.328684	0.63836	-194.217	0.0860306	0.609778	-0.261572
P35475	IDUA	0.0825875	0.616239	746.164	-0.216916	0.650861	-300.053	0.0849304	0.609985	-0.299503
P20916	MAG	-0.0853917	0.350138	-410.038	0.105028	0.465468	443.184	0.0863006	0.610091	0.19042
Q92832	NELL1	0.196708	0.406087	206.441	-0.0729063	0.729181	-1000.16	0.0846098	0.610117	-0.269615
Q14213_Q8NEV9	EBI3_IL27	-0.144217	0.463969	-321.717	0.102313	0.590544	577.196	0.0859847	0.610254	0.246529
O00220	TNFRSF10A	-0.0528208	0.250634	-474.498	0.0782406	0.310797	397.232	0.0865704	0.6104	0.131061
Q86T26	TMPRSS11B	-0.629783	1.65831	-263.314	0.00535938	0.648336	12097.2	0.0862802	0.610747	0.635143
P27487	DPP4	-0.116308	0.255855	-219.98	0.000109375	0.231695	211835	0.0859645	0.610914	0.116418
P09529	INHBB	-0.170925	0.623937	-365.036	0.18735	0.906465	483.835	0.085777	0.61119	0.358275
Q6NSI1	ANKRD26P1	0.129492	0.492385	380.245	-0.0800312	0.360575	-450.542	0.0859028	0.611279	-0.209523
Q12864	CDH17	-0.1033	0.199811	-193.428	-0.014975	0.165815	-1107.28	0.0855879	0.611455	0.088325
Q13563	PKD2	0.0582708	0.463892	796.096	-0.139834	0.343402	-245.578	0.0857084	0.611507	-0.198105
Q8WTQ1	DEFB104A_DEFB104B	0.109463	0.61321	560.201	-0.258703	0.953394	-368.528	0.0852694	0.611607	-0.368166
Q9HCI7	MSL2	0.0071625	0.497947	6952.14	-0.242203	0.56298	-232.441	0.0854483	0.612077	-0.249366
Q86X83	COMMD2	-0.0653375	0.280308	-429.016	0.0764156	0.323566	423.429	0.0855618	0.612079	0.141753
P19440	GGT1	-0.0907083	0.373192	-411.42	0.0872594	0.384054	440.129	0.0872364	0.613494	0.177968
Q9H5V9	STEEP1	0.101083	0.583689	577.433	-0.170494	0.569204	-333.856	0.0878805	0.614027	-0.271577
O00626	CCL22	-0.178079	0.88201	-495.291	0.266694	1.0234	383.735	0.0872124	0.614125	0.444773
P24386	CHM	0.101338	0.378851	373.851	-0.109516	0.527557	-481.718	0.0874916	0.614489	-0.210853
Q96PM9	ZNF385A	-0.0154083	0.644375	-4181.99	-0.320909	0.657342	-204.837	0.0878708	0.614754	-0.305501
P04792	HSPB1	-0.0543125	0.68426	-1259.86	0.272094	0.706872	259.79	0.0876551	0.614838	0.326406
P47972	NPTX2	0.225437	0.548899	243.482	-0.122675	0.937644	-764.332	0.0878579	0.615461	-0.348112
O75882	ATRN	-0.0862667	0.26613	-308.497	0.0415438	0.280323	674.766	0.0882099	0.615532	0.12781
P78524	DENND2B	0.131758	0.603985	458.404	-0.171409	0.701595	-409.309	0.0888143	0.615772	-0.303168
Q9BRF8	CPPED1	-0.0582	0.492325	-845.92	0.193353	0.591993	306.172	0.0887322	0.615993	0.251553
Q99536	VAT1	-0.043225	0.244804	-566.348	0.063925	0.202817	317.274	0.0884406	0.616345	0.10715
A6NMN3	FAM170B	0.0469	0.517394	1103.19	-0.260728	0.805705	-309.021	0.0885757	0.616491	-0.307628
Q15818	NPTX1	0.107142	0.493335	460.451	-0.182913	0.755531	-413.056	0.0887091	0.616625	-0.290054
P49754	VPS41	-0.0913208	0.262019	-286.922	0.0258656	0.233118	901.266	0.0892851	0.616661	0.117186
P04004	VTN	-0.114013	0.59574	-522.522	0.197538	0.75322	381.305	0.089775	0.616889	0.31155
P20929	NEB	-0.633146	1.34594	-212.579	-0.0440375	1.13251	-2571.7	0.0900159	0.616974	0.589108
O15164	TRIM24	0.01835	0.246995	1346.02	-0.102922	0.275335	-267.519	0.0894457	0.616981	-0.121272
A6NEL2	SOWAHB	0.115817	0.473867	409.153	-0.160334	0.717784	-447.679	0.0892789	0.617408	-0.276151
Q13480	GAB1	-0.449546	1.11246	-247.464	0.0349219	0.914023	2617.34	0.0891731	0.617467	0.484468
Q5TYM5	FAM72A	0.0412542	0.245943	596.166	-0.0680125	0.216108	-317.747	0.0899794	0.617508	-0.109267
Q93073	SECISBP2L	0.110767	2.05868	1858.58	-0.825416	1.92362	-233.049	0.0897588	0.617564	-0.936182
Q9NPD3	EXOSC4	-0.006225	0.309319	-4968.99	-0.150981	0.310389	-205.581	0.0897342	0.618182	-0.144756
O95998	IL18BP	-0.0886208	0.492569	-555.816	0.141016	0.492037	348.923	0.0903328	0.618362	0.229636
P07311	ACYP1	-0.201917	0.692149	-342.789	0.0920781	0.53472	580.724	0.0910729	0.620283	0.293995
O76031	CLPX	-0.0238875	0.466908	-1954.61	-0.308741	0.764958	-247.767	0.0910349	0.620807	-0.284853
Q6UWI2	PARM1	-0.278492	2.10636	-756.345	-1.30815	2.35724	-180.197	0.0914092	0.621008	-1.02966
O60941	DTNB	-0.118183	0.322189	-272.618	0.0683219	0.488395	714.844	0.0915284	0.621036	0.186505
P11137	MAP2	-0.0412833	0.156171	-378.291	0.0530594	0.25193	474.809	0.090869	0.621245	0.0943427
Q86X27	RALGPS2	0.0116583	0.311856	2674.96	-0.1168	0.215638	-184.621	0.0913554	0.621424	-0.128458
Q01954	BNC1	-0.150825	0.238219	-157.944	-0.00770625	0.381394	-4949.16	0.0910166	0.621467	0.143119
O43854	EDIL3	-0.0114375	0.429711	-3757.04	-0.234453	0.542218	-231.269	0.091832	0.622315	-0.223016
O43291	SPINT2	0.00186667	0.0746554	3999.39	-0.0427344	0.119444	-279.502	0.0926469	0.62705	-0.044601
Q9NQ48	LZTFL1	0.0407042	0.641086	1574.99	-0.259009	0.657439	-253.828	0.0929645	0.627627	-0.299714
Q8IXT1	DDIAS	0.0712375	0.908218	1274.92	-0.316934	0.730187	-230.39	0.0928996	0.627973	-0.388172
Q9BYF1	ACE2	0.00137083	0.385244	28102.9	-0.189119	0.446409	-236.047	0.0931552	0.628129	-0.19049
O75347	TBCA	-0.0546542	0.409166	-748.645	0.150738	0.490318	325.279	0.0937593	0.62828	0.205392
Q9HAV7	GRPEL1	-0.133108	0.487408	-366.174	0.0685656	0.359005	523.593	0.0951033	0.628706	0.201674
Q969H4	CNKSR1	0.0637083	0.535813	841.041	-0.204016	0.639855	-313.631	0.0946704	0.628923	-0.267724
P56715	RP1	-0.524821	2.00043	-381.165	-1.47527	2.13966	-145.035	0.0937531	0.629019	-0.950445
P01375	TNF	-0.152487	0.493793	-323.825	0.0635219	0.433685	682.733	0.094818	0.62913	0.216009
P51617	IRAK1	-0.0882125	0.310218	-351.671	0.0466625	0.268303	574.987	0.0950669	0.629236	0.134875
P10109	FDX1	-0.382038	1.21022	-316.781	0.0938656	0.696297	741.802	0.0936701	0.629244	0.475903
Q56P03	EAPP	0.0483583	0.481494	995.679	-0.186841	0.545736	-292.086	0.0935806	0.629426	-0.235199
Q8TDQ0	HAVCR2	-0.135642	0.483883	-356.737	0.121891	0.647633	531.323	0.0942814	0.629436	0.257532
Q9Y676	MRPS18B	0.0379833	0.327597	862.476	-0.139719	0.452818	-324.092	0.094192	0.629618	-0.177702
Q9C0K0	BCL11B	0.0200417	0.400081	1996.25	-0.156203	0.357845	-229.089	0.094659	0.629623	-0.176245
Q8NET8	TRPV3	0.0417917	0.183048	438.001	-0.0429406	0.185416	-431.796	0.0944438	0.629742	-0.0847323
Q12805	EFEMP1	-0.107908	0.491926	-455.874	0.125053	0.527036	421.449	0.0950416	0.62984	0.232961
P08575	PTPRC	-0.070275	0.262083	-372.939	0.0703219	0.358027	509.126	0.0955394	0.630047	0.140597
Q2NL68	PROSER3	0.0581458	0.229929	395.436	-0.0712875	0.336816	-472.476	0.093569	0.630132	-0.129433
O15117	FYB1	-0.214308	0.596514	-278.344	0.0685313	0.639027	932.46	0.0946315	0.630215	0.28284
Q9ULJ7	ANKRD50	-0.051625	1.36372	-2641.6	-0.779987	1.83539	-235.31	0.0941756	0.630288	-0.728362
Q9NQ35	NRIP3	0.0226833	0.443867	1956.8	-0.218706	0.620344	-283.642	0.095474	0.630385	-0.24139
Q9H8U3	ZFAND3	-0.307779	0.738813	-240.047	0.0178969	0.669015	3738.17	0.0958934	0.63161	0.325676
P15382	KCNE1	0.189554	0.548345	289.281	-0.0467313	0.466293	-997.818	0.0960846	0.632099	-0.236285
Q9HCC9	ZFYVE28	0.100175	0.737814	736.525	-0.292716	1.00119	-342.033	0.0966724	0.632882	-0.392891
Q9NR12	PDLIM7	-0.108671	0.628938	-578.756	0.17125	0.587691	343.177	0.0965961	0.63315	0.279921
O14786	NRP1	-0.0600083	0.397191	-661.894	0.122459	0.401424	327.801	0.0965831	0.633834	0.182468
Q07507	DPT	-0.0777958	0.614527	-789.923	0.191344	0.549504	287.182	0.0965038	0.634084	0.26914
Q9BRT2	UQCC2	0.0199583	0.31713	1588.96	-0.123122	0.307887	-250.067	0.0970554	0.63462	-0.14308
Q6ZU15	SEPTIN14	-0.0679125	1.20765	-1778.24	-0.627731	1.25335	-199.664	0.0973653	0.635109	-0.559819
O14645	DNALI1	0.0596958	0.446092	747.275	-0.142991	0.443312	-310.029	0.0978692	0.635327	-0.202686
Q7Z5L0	VMO1	-0.0365375	0.453523	-1241.25	0.158212	0.386074	244.023	0.0973229	0.6356	0.19475
Q6PK04	CCDC137	0.0296	0.590894	1996.26	-0.271681	0.746807	-274.883	0.0978147	0.635736	-0.301281
O15169	AXIN1	0.194796	0.833696	427.985	-0.217831	0.994798	-456.683	0.0976167	0.63598	-0.412627
Q58EX2	SDK2	0.118571	0.453217	382.233	-0.125644	0.632172	-503.146	0.0980907	0.636	-0.244215
Q13822	ENPP2	0.00694167	0.0862476	1242.46	-0.0394781	0.119852	-303.591	0.0977451	0.63605	-0.0464198
Q9BX70	BTBD2	0.127463	0.449392	352.568	-0.124387	0.669358	-538.124	0.098376	0.637085	-0.25185
Q9NQT5	EXOSC3	0.0889542	0.496544	558.202	-0.38105	1.46981	-385.726	0.0997512	0.639094	-0.470004
Q16790	CA9	-0.232437	0.687457	-295.76	0.0820656	0.707945	862.657	0.100585	0.639126	0.314503
Q96PX6	CCDC85A	-0.0641708	0.550575	-857.983	0.179844	0.518423	288.263	0.0989297	0.639138	0.244015
Q5T0F9	CC2D1B	0.0284333	0.172216	605.685	-0.118159	0.452318	-382.803	0.10071	0.639169	-0.146593
Q9H714	RUBCNL	0.0319417	0.188264	589.399	-0.0609813	0.225999	-370.604	0.0995339	0.639218	-0.0929229
O60268	KIAA0513	-0.202821	0.503881	-248.436	0.0180406	0.46365	2570.03	0.0996786	0.639387	0.220861
Q53LP3	SOWAHC	-0.0991125	0.238152	-240.284	0.0397875	0.381151	957.968	0.100517	0.639448	0.1389
Q12899	TRIM26	0.132238	0.450872	340.957	-0.0802406	0.492286	-613.513	0.0994691	0.639563	-0.212478
Q96JM3	CHAMP1	0.0302417	0.446076	1475.04	-0.418178	1.41431	-338.209	0.0999553	0.639643	-0.44842
P25686	DNAJB2	-0.0676	0.431253	-637.948	0.135484	0.468355	345.69	0.0988938	0.639671	0.203084
P15328	FOLR1	0.00627917	0.117783	1875.78	-0.0582312	0.169797	-291.592	0.0992674	0.639789	-0.0645104
Q5VZ66	JAKMIP3	0.0538875	0.36792	682.755	-0.126769	0.439594	-346.768	0.100453	0.639795	-0.180656
A2RUB1	MEIOC	0.0449458	0.464458	1033.37	-0.155334	0.406942	-261.978	0.0991985	0.640109	-0.20028
O60825	PFKFB2	-0.0333333	0.446016	-1338.05	-0.270666	0.613306	-226.592	0.0994484	0.640192	-0.237332
Q96AY2	EME1	0.0545917	1.05172	1926.53	-0.444387	1.17917	-265.346	0.101384	0.64044	-0.498979
P22413	ENPP1	-0.251063	0.639262	-254.623	0.0409125	0.655173	1601.4	0.100443	0.640487	0.291975
P32971	TNFSF8	-0.0996167	0.504643	-506.584	0.131763	0.524226	397.857	0.10111	0.640955	0.231379
Q03405	PLAUR	-0.0770875	0.395088	-512.519	0.104281	0.412297	395.37	0.101372	0.641114	0.181369
Q96LB3	IFT74	0.192767	1.42002	736.652	-0.490462	1.62797	-331.926	0.100316	0.64119	-0.683229
P11801	PSKH1	0.110042	0.848738	771.287	-0.359956	1.2527	-348.013	0.100438	0.641211	-0.469998
P08700	IL3	-0.05405	1.97441	-3652.93	0.835	1.99532	238.96	0.103181	0.641292	0.88905
Q8N4P3	HDDC3	-0.411629	0.922423	-224.091	-0.0250844	0.756561	-3016.06	0.101321	0.641542	0.386545
Q30KQ8	DEFB112	0.213392	0.465602	218.191	-0.0144188	0.56127	-3892.64	0.103166	0.641936	-0.22781
Q12982	BNIP2	0.0409292	0.239125	584.241	-0.0728437	0.272549	-374.156	0.103095	0.642231	-0.113773
Q9GZV4	EIF5A2	0.0230417	0.333329	1446.63	-0.136378	0.383525	-281.222	0.102906	0.642536	-0.15942
Q9Y6X8	ZHX2	-0.451938	1.05725	-233.938	0.0349469	1.12374	3215.56	0.103045	0.642662	0.486884
P0C024	NUDT7	0.0969958	0.800438	825.229	-0.3793	1.33271	-351.361	0.102696	0.642712	-0.476296
Q9H2A7	CXCL16	-0.0811875	0.390702	-481.234	0.100009	0.423167	423.127	0.103562	0.642917	0.181197
Q96DA2	RAB39B	0.04385	0.264249	602.619	-0.100275	0.386595	-385.535	0.103684	0.642937	-0.144125
P80370	DLK1	-0.019275	0.275568	-1429.67	0.134131	0.41498	309.384	0.10289	0.64318	0.153406
P13686	ACP5	-0.206833	0.497067	-240.322	0.00218438	0.417254	19101.8	0.102684	0.643385	0.209018
Q13296	SCGB2A2	0.1163	0.652889	561.384	-0.233547	0.929987	-398.201	0.104137	0.643528	-0.349847
Q16718	NDUFA5	0.0140458	0.0985618	701.716	-0.0501406	0.187369	-373.687	0.104049	0.643724	-0.0641865
P49441	INPP1	-0.240388	0.616273	-256.367	0.0209875	0.530623	2528.28	0.102681	0.644111	0.261375
P48165	GJA8	-0.0084	0.670733	-7984.92	-0.481509	1.41621	-294.119	0.104017	0.644261	-0.473109
P54764	EPHA4	0.0141625	0.0773628	546.251	-0.038575	0.155409	-402.874	0.102595	0.644322	-0.0527375
P16871	IL7R	-0.196654	0.534851	-271.975	0.0475969	0.563029	1182.91	0.104414	0.644505	0.244251
Q08379	GOLGA2	0.047075	0.183309	389.399	-0.033575	0.177173	-527.693	0.104797	0.644656	-0.08065
Q9BXF9	TEKT3	-0.167638	0.610753	-364.329	0.0770781	0.434383	563.562	0.102556	0.644825	0.244716
P39059	COL15A1	-0.0971458	0.3736	-384.576	0.077475	0.415066	535.742	0.104944	0.644828	0.174621
Q6GTS8	PM20D1	-0.530621	1.50974	-284.523	0.129066	1.4089	1091.62	0.102485	0.645132	0.659686
Q8NBK3	SUMF1	0.0404458	0.729093	1802.64	-0.431647	1.37937	-319.56	0.104785	0.645318	-0.472093
O14717	TRDMT1	0.0797375	0.321108	402.706	-0.0800156	0.397632	-496.943	0.102308	0.645518	-0.159753
Q9P289	STK26	-0.308279	0.877519	-284.651	0.083475	0.86407	1035.12	0.102429	0.645531	0.391754
Q8N5K1	CISD2	0.0314042	0.376874	1200.08	-0.145963	0.426126	-291.942	0.105466	0.645831	-0.177367
P04439	HLA-A	-0.08505	0.440593	-518.04	0.105588	0.407909	386.323	0.104766	0.645939	0.190637
Q8TED9	AFAP1L1	-0.332079	0.983888	-296.281	0.0406	0.561769	1383.67	0.105395	0.646129	0.372679
Q9Y237	PIN4	-0.245483	0.692382	-282.048	0.07925	0.776517	979.832	0.105304	0.646301	0.324733
P51649	ALDH5A1	0.0184208	0.290255	1575.69	-0.107703	0.274025	-254.426	0.105867	0.646818	-0.126124
P39060	COL18A1	-0.128637	0.340108	-264.393	0.0204813	0.328767	1605.21	0.105989	0.646835	0.149119
A6NGE7	URAD	-0.359417	0.875887	-243.697	-0.0130688	0.617057	-4721.63	0.106162	0.647155	0.346348
O95166	GABARAP	-0.180892	0.447092	-247.16	0.0544844	0.623485	1144.34	0.105815	0.647232	0.235376
P19971	TYMP	-0.222683	0.624508	-280.447	0.108641	0.885637	815.199	0.106612	0.648438	0.331324
P35612	ADD2	0.000570833	0.186892	32740.2	0.0851594	0.195495	229.564	0.106494	0.648449	0.0845885
P32745	SSTR3	0.168854	0.510965	302.607	-0.0448312	0.462915	-1032.57	0.11371	0.64989	-0.213685
P58062	SPINK7	-0.00360833	0.708963	-19647.9	0.319194	0.75459	236.405	0.107106	0.649979	0.322802
P17643	TYRP1	-0.145937	0.557667	-382.127	0.103422	0.595816	576.102	0.113997	0.650153	0.249359
P0DPI2	GATD3	-0.112183	0.438706	-391.062	0.0697687	0.388454	556.774	0.113702	0.650534	0.181952
O60447	EVI5	0.0795708	0.2365	297.219	-0.0280656	0.251442	-895.906	0.10708	0.650552	-0.107636
O95150	TNFSF15	-0.161867	0.507873	-313.76	0.0678531	0.556213	819.73	0.11396	0.65063	0.22972
Q8NFP9	NBEA	0.149537	0.390585	261.195	-0.00734063	0.31376	-4274.3	0.113547	0.651025	-0.156878
Q92782	DPF1	-0.0693208	0.390122	-562.778	-0.250112	0.448683	-179.393	0.113686	0.651134	-0.180792
Q9Y6R0	NUMBL	0.0254708	0.451118	1771.12	-0.211731	0.634345	-299.599	0.107934	0.651341	-0.237202
O94813	SLIT2	-0.294033	0.602936	-205.057	-0.0482844	0.480335	-994.805	0.10758	0.65139	0.245749
Q5T6C5	ATXN7L2	0.0746542	0.362886	486.089	-0.0892781	0.397835	-445.613	0.114576	0.651394	-0.163932
Q1L6U9	MSMP	-0.131683	0.81526	-619.107	0.22735	0.805275	354.201	0.107474	0.65148	0.359033
Q9Y2L6	FRMD4B	0.143533	0.35769	249.204	-0.0546156	0.563778	-1032.27	0.114721	0.651534	-0.198149
Q5EBL4	RILPL1	0.027575	0.244921	888.199	-0.0822469	0.263883	-320.843	0.114364	0.651558	-0.109822
Q9NR46	SH3GLB2	-0.340533	0.741323	-217.695	-0.0123094	0.772514	-6275.82	0.113544	0.651701	0.328224
Q86UX6	STK32C	-0.246408	0.63915	-259.387	0.0314625	0.642639	2042.55	0.114539	0.651871	0.277871
Q9NZ71	RTEL1	-0.0238917	0.556688	-2330.05	-0.26555	0.553278	-208.352	0.113356	0.652008	-0.241658
Q92831	KAT2B	-0.755612	1.64861	-218.182	-0.152191	0.792159	-520.504	0.107924	0.65201	0.603422
P50583	NUDT2	-0.236033	0.415641	-176.094	-0.0422031	0.481241	-1140.3	0.112642	0.65207	0.19383
Q9Y680	FKBP7	-0.0636458	0.142835	-224.421	0.0226719	0.253172	1116.68	0.11231	0.652243	0.0863177
Q9Y235	APOBEC2	0.0615625	0.389318	632.395	-0.101744	0.351169	-345.15	0.112086	0.652345	-0.163306
A9UHW6	MIF4GD	-0.185183	0.704654	-380.517	0.126744	0.733937	579.072	0.113536	0.65235	0.311927
A6NC86	PINLYP	-0.213258	0.819706	-384.372	0.12095	0.668892	553.032	0.110048	0.652435	0.334208
Q76G19	PDZD4	-0.0315167	0.343816	-1090.9	-0.218141	0.509126	-233.394	0.107881	0.652482	-0.186624
P06729	CD2	-0.0823708	0.221498	-268.904	0.0284844	0.293179	1029.26	0.112836	0.65249	0.110855
Q07973	CYP24A1	0.048825	0.608344	1245.97	-0.340709	1.16905	-343.122	0.112609	0.652578	-0.389534
Q8N9F7	GDPD1	0.0541625	0.618324	1141.61	-0.228953	0.692334	-302.391	0.113342	0.652625	-0.283116
A7E2Y1	MYH7B	-0.0390417	0.918568	-2352.79	-0.534806	1.3625	-254.765	0.110213	0.6527	-0.495765
O60609	GFRA3	-0.1418	0.48934	-345.092	0.0882281	0.57682	653.783	0.112994	0.652708	0.230028
P25786	PSMA1	-0.181754	0.358724	-197.368	-0.0220687	0.370912	-1680.71	0.110461	0.652736	0.159685
Q8WW24	TEKT4	0.0364333	0.297038	815.293	-0.116428	0.411894	-353.775	0.112523	0.652777	-0.152861
Q9Y223	GNE	-0.344913	0.688255	-199.545	-0.07025	0.534895	-761.416	0.112285	0.6528	0.274663
Q12889	OVGP1	0.146312	0.742349	507.372	-0.234256	1.02043	-435.606	0.112057	0.652878	-0.380569
P02766	TTR	-0.0226125	0.116157	-513.687	0.0253969	0.0995862	392.12	0.110972	0.652896	0.0480094
Q6YHK3	CD109	-0.0456125	0.339602	-744.536	0.114987	0.399985	347.851	0.110749	0.653011	0.1606
P04085	PDGFA	-0.0389833	0.351674	-902.115	0.131469	0.44029	334.901	0.113294	0.653045	0.170452
O95857	TSPAN13	-0.248983	0.496959	-199.595	-0.0355125	0.469963	-1323.37	0.110041	0.653112	0.213471
Q9UGM5	FETUB	-0.10765	0.489614	-454.82	0.148925	0.698035	468.716	0.11199	0.653192	0.256575
P24864	CCNE1	0.0320792	0.35464	1105.51	-0.130544	0.387897	-297.14	0.108967	0.653197	-0.162623
Q86UP6	CUZD1	0.00345	0.213902	6200.06	-0.095275	0.241257	-253.222	0.111772	0.653334	-0.098725
P25445	FAS	-0.152817	0.589779	-385.939	0.103706	0.577165	556.538	0.110449	0.653377	0.256523
Q495M9	USH1G	0.0412417	0.91551	2219.87	-0.381994	1.031	-269.9	0.110945	0.653448	-0.423235
P09211	GSTP1	-0.479125	1.03189	-215.369	-0.0811844	0.692983	-853.592	0.110707	0.653475	0.397941
P42574	CASP3	-0.149967	0.365993	-244.049	0.015325	0.387939	2531.41	0.109264	0.653529	0.165292
P48730	CSNK1D	-0.267017	1.67933	-628.924	-1.09624	2.16012	-197.048	0.111944	0.65363	-0.829224
P34896	SHMT1	0.010725	0.233358	2175.83	-0.0982125	0.271739	-276.685	0.113279	0.653652	-0.108937
Q9UHY8	FEZ2	-1.52554	1.93261	-126.683	-0.664309	2.01969	-304.028	0.111713	0.653699	0.861232
Q3MHD2	LSM 12.00	-0.238783	1.22295	-512.159	-0.867412	1.66306	-191.726	0.108936	0.653738	-0.628629
P26441	CNTF	-1.42373	2.56151	-179.916	-0.334519	2.35896	-705.181	0.11003	0.653767	1.08921
P48643	CCT5	0.0382625	0.31801	831.126	-0.112894	0.374984	-332.156	0.109185	0.653778	-0.151156
O75665	OFD1	-1.04105	1.9226	-184.679	-0.22415	1.74997	-780.712	0.108787	0.654295	0.8169
P07332	FES	-0.219692	0.806094	-366.921	0.0970906	0.577632	594.941	0.10977	0.65438	0.316782
Q8NDW8	TTC21A	0.020425	0.384043	1880.26	-0.135175	0.311919	-230.752	0.111711	0.654393	-0.1556
P10619	CTSA	0.08585	0.397417	462.921	-0.0912969	0.407999	-446.893	0.108925	0.654397	-0.177147
Q9HBQ8	GOLGA2P5	0.00990417	0.43529	4395.02	-0.176059	0.410602	-233.218	0.111593	0.654412	-0.185964
P25440	BRD2	-0.274033	1.08625	-396.393	0.141781	0.687651	485.009	0.108688	0.65443	0.415815
Q9HAQ2	KIF9	0.103729	0.742964	716.253	-0.357356	1.35431	-378.981	0.11003	0.654485	-0.461085
Q96C23	GALM	0.0819667	0.597593	729.069	0.326259	0.485132	148.695	0.108576	0.654488	0.244293
Q9UDT6	CLIP2	-0.432358	1.16105	-268.54	0.04985	0.998789	2003.59	0.109696	0.654663	0.482208
Q9ULL0	KIAA1210	-0.830646	1.61724	-194.696	-0.142659	1.50662	-1056.09	0.111397	0.654682	0.687986
P01584	IL1B	-0.435088	1.37856	-316.847	0.0741344	0.807622	1089.4	0.115641	0.654693	0.509222
P21583	KITLG	-0.0866125	0.399869	-461.676	0.114509	0.541736	473.093	0.115802	0.654918	0.201122
Q13145	BAMBI	-0.0495208	0.451138	-911.006	0.142441	0.421038	295.588	0.111558	0.654918	0.191961
Q8IWZ8	SUGP1	-0.55835	1.41404	-253.253	-0.00776875	1.04177	-13409.7	0.115578	0.655023	0.550581
Q13136	PPFIA1	-0.0846458	0.182198	-215.248	0.015525	0.277556	1787.8	0.109647	0.655093	0.100171
Q15560	TCEA2	-0.0434417	0.65299	-1503.14	-0.336484	0.68576	-203.801	0.110026	0.655181	-0.293043
P07911	UMOD	-0.117846	0.270199	-229.282	0.01535	0.35294	2299.28	0.115554	0.655576	0.133196
Q14123	PDE1C	0.09485	0.557822	588.11	-0.129988	0.463519	-356.588	0.116115	0.656003	-0.224838
Q96KJ4	MSLNL	-0.206754	0.518457	-250.76	0.00521875	0.454779	8714.33	0.117592	0.6602	0.211973
Q6P0N0	MIS18BP1	-0.0169375	0.496663	-2932.33	-0.322756	0.924689	-286.498	0.118215	0.660271	-0.305819
Q86WV1	SKAP1	0.0588083	0.285025	484.667	-0.0591438	0.259065	-438.026	0.117863	0.660351	-0.117952
O14960	LECT2	0.104521	0.979186	936.833	0.557862	1.15035	206.207	0.117796	0.660663	0.453342
P01236	PRL	0.157687	0.409164	259.478	-0.0641469	0.631235	-984.047	0.11743	0.660663	-0.221834
P01178	OXT	-0.109488	0.271088	-247.597	0.024	0.360417	1501.74	0.119531	0.660784	0.133488
Q9UPV9	TRAK1	-0.0660625	0.220586	-333.904	0.0416156	0.286003	687.248	0.117574	0.660788	0.107678
Q9NWW6	NMRK1	-0.0119625	0.189967	-1588.02	-0.0939781	0.19252	-204.856	0.118212	0.660934	-0.0820156
O60664	PLIN3	-0.0605958	0.272902	-450.364	0.0600875	0.290538	483.525	0.117362	0.660973	0.120683
P00519	ABL1	-0.128158	0.432308	-337.323	0.0823844	0.557386	676.568	0.117289	0.661249	0.210543
P00749	PLAU	-0.064725	0.363664	-561.86	0.134319	0.571092	425.176	0.118165	0.661357	0.199044
Q92805	GOLGA1	0.000316667	0.56015	176889	-0.226656	0.483445	-213.294	0.118777	0.661358	-0.226973
Q9NZH8	IL36G	-0.0431125	0.484305	-1123.35	0.404544	1.48506	367.095	0.118534	0.661366	0.447656
O15400	STX7	-0.300517	0.651422	-216.767	0.0148094	0.840079	5672.62	0.119528	0.661445	0.315326
Q86X45	DNAAF11	0.229758	0.615559	267.916	-0.0375281	0.628099	-1673.67	0.117204	0.661459	-0.267286
Q9BYH1	SEZ6L	0.00866667	0.0939267	1083.77	-0.037625	0.124556	-331.046	0.118683	0.661513	-0.0462917
O76038	SCGN	-0.107367	0.283311	-263.872	0.0127438	0.277079	2174.23	0.119419	0.661519	0.12011
Q6UY14	ADAMTSL4	-0.148971	0.268282	-180.09	-0.0203563	0.338977	-1665.22	0.11897	0.66175	0.128615
P13994	YJU2B	-0.663629	1.79757	-270.87	0.0181156	1.24735	6885.5	0.119367	0.661911	0.681745
Q8N9X3	LINC01356	-0.08655	1.13544	-1311.89	-0.609116	1.32818	-218.05	0.119156	0.662102	-0.522566
Q9BUP0	EFHD1	-0.0883875	0.77514	-876.979	0.258009	0.85445	331.17	0.119361	0.662559	0.346397
Q63HN8	RNF213	-0.0472667	0.563858	-1192.93	-0.276563	0.498916	-180.399	0.120638	0.662835	-0.229296
P46783	RPS10	-0.354096	0.751728	-212.295	-0.0187125	0.830996	-4440.86	0.120438	0.663087	0.335383
Q8IZD0	SAMD14	0.137754	0.530833	385.348	-0.112994	0.656679	-581.164	0.120206	0.663158	-0.250748
Q8N0Z2	ABRA	-0.0989542	1.74329	-1761.72	0.728472	2.17509	298.583	0.120125	0.66339	0.827426
Q9HAE3	CLXN	-0.195312	0.673197	-344.677	0.062275	0.491875	789.844	0.121002	0.663484	0.257588
Q9UHL4	DPP7	0.0292083	0.297021	1016.91	-0.136725	0.486051	-355.495	0.120634	0.663487	-0.165933
P35269	GTF2F1	0.0649917	0.280983	432.337	-0.0600937	0.30997	-515.811	0.120882	0.663498	-0.125085
O76036	NCR1	0.0250875	0.241226	961.54	-0.0959469	0.332691	-346.745	0.120423	0.663678	-0.121034
Q86TM3	DDX53	-0.501608	0.917689	-182.949	-0.124406	0.840423	-675.547	0.121319	0.663876	0.377202
P20023	CR2	-0.171254	0.666333	-389.09	0.147134	0.846828	575.547	0.121313	0.664515	0.318389
Q9Y4K0	LOXL2	0.0127542	0.410982	3222.34	-0.251716	0.822174	-326.628	0.121613	0.664811	-0.26447
Q8NA19	L3MBTL4	-1.66593	2.14136	-128.538	-0.771478	2.05456	-266.315	0.122008	0.666292	0.894451
P16671	CD36	-0.571292	1.46849	-257.048	-0.0661812	0.605013	-914.176	0.123383	0.668397	0.50511
Q13190	STX5	-0.127554	0.412488	-323.383	0.0476844	0.415246	870.823	0.123025	0.668469	0.175239
P78346	RPP30	0.0114042	0.308466	2704.85	-0.124366	0.335629	-269.873	0.122672	0.668566	-0.13577
P07355	ANXA2	-0.186417	0.546026	-292.906	0.130016	0.949801	730.528	0.122563	0.668652	0.316432
Q14653	IRF3	-0.0748417	0.420095	-561.312	0.119594	0.508082	424.84	0.123307	0.668656	0.194435
Q8N3X1	FNBP4	-0.2399	0.475507	-198.21	-0.039725	0.46882	-1180.16	0.123185	0.668664	0.200175
O75496	GMNN	-0.247896	0.854501	-344.702	0.0693156	0.565305	815.552	0.122953	0.668748	0.317211
Q9Y2K2	SIK3	-0.486246	1.38782	-285.415	-0.00339687	0.625782	-18422.3	0.122831	0.668762	0.482849
P13797	PLS3	0.00629167	0.573649	9117.59	-0.302578	0.898787	-297.043	0.123576	0.66877	-0.30887
Q96LA5	FCRL2	-0.787625	1.52177	-193.21	-0.129625	1.60704	-1239.76	0.124196	0.668778	0.658
Q9NRH2	SNRK	-0.791879	1.65782	-209.352	-0.167431	1.1788	-704.048	0.124089	0.668868	0.624448
Q9NRV9	HEBP1	-0.179238	0.539887	-301.213	0.0218375	0.366622	1678.87	0.124008	0.669099	0.201075
P16455	MGMT	0.0885625	0.353779	399.468	-0.0611094	0.356067	-582.672	0.12452	0.669185	-0.149672
P81133	SIM1	0.0671	0.485431	723.444	-0.139706	0.494294	-353.81	0.12378	0.669204	-0.206806
Q9BWW9	APOL5	0.0760125	0.690121	907.905	-0.248197	0.863445	-347.887	0.124419	0.669309	-0.324209
Q86UE4	MTDH	0.0542458	0.246067	453.614	-0.0430469	0.20605	-478.664	0.123955	0.669482	-0.0972927
O95670	ATP6V1G2	-0.17835	0.46984	-263.437	0.0588906	0.66885	1135.75	0.125024	0.671226	0.237241
P17516	AKR1C4	-0.514117	1.34809	-262.215	-0.019775	0.872833	-4413.82	0.12564	0.671863	0.494342
Q15018	ABRAXAS2	0.0608083	0.727368	1196.17	-0.275006	0.885861	-322.124	0.125563	0.672119	-0.335815
Q96CS3	FAF2	0.0672208	0.656719	976.958	-0.236656	0.802891	-339.265	0.125479	0.672334	-0.303877
Q6UW49	SPESP1	-0.148554	0.616522	-415.015	0.129984	0.722431	555.783	0.126249	0.672454	0.278539
P49765	VEGFB	-0.0598417	0.441178	-737.242	0.130609	0.467687	358.08	0.12543	0.672739	0.190451
P00736	C1R	-0.0585208	0.205607	-351.341	0.0421187	0.279227	662.952	0.126198	0.672847	0.10064
P30203	CD6	-0.459775	1.33778	-290.964	0.0766906	1.1874	1548.29	0.126155	0.673282	0.536466
Q8WX93	PALLD	0.0727167	0.231125	317.844	-0.03735	0.298909	-800.292	0.126081	0.673552	-0.110067
P58107	EPPK1	-0.537	1.60149	-298.229	0.0619938	1.14527	1847.4	0.127224	0.674989	0.598994
P46109	CRKL	-0.070325	0.296297	-421.325	0.0536844	0.295321	550.107	0.126989	0.675067	0.124009
P01275	GCG	-0.0484542	1.29756	-2677.91	-0.588791	1.27927	-217.271	0.127184	0.675436	-0.540336
Q8TEW0	PARD3	0.123246	0.547864	444.53	-0.159881	0.816644	-510.782	0.126943	0.675485	-0.283127
Q9BPX1	HSD17B14	-0.016275	0.276894	-1701.35	0.114753	0.356395	310.576	0.127457	0.675559	0.131028
A8K554	ZNF815P	0.0482625	0.282941	586.254	-0.0656406	0.256621	-390.948	0.127638	0.675858	-0.113903
O43653	PSCA	-0.410088	1.05017	-256.084	0.195931	1.85377	946.134	0.127942	0.676801	0.606019
P06127	CD5	-0.0992833	0.357525	-360.105	0.0599375	0.41105	685.797	0.128072	0.676828	0.159221
P14649	MYL6B	-0.112825	0.388869	-344.666	0.0423625	0.346345	817.575	0.128412	0.677298	0.155188
A8MW92	PHF20L1	0.0272042	0.584163	2147.33	-0.222812	0.618095	-277.406	0.128307	0.677408	-0.250017
O75487	GPC4	0.0016375	0.56631	34583.8	-0.240381	0.598287	-248.891	0.128601	0.677633	-0.242019
Q02817	MUC2	-0.231454	0.68576	-296.283	0.0225313	0.48057	2132.9	0.128923	0.678669	0.253985
Q8NAA5	LRRC75A	0.0723125	0.51688	714.787	-0.178413	0.700958	-392.886	0.129258	0.679106	-0.250725
P35226	BMI1	0.0294042	0.278292	946.437	-0.115481	0.423783	-366.971	0.129231	0.679627	-0.144885
P57764	GSDMD	0.0582125	0.395413	679.259	-0.121975	0.480551	-393.975	0.130018	0.680455	-0.180188
Q14457	BECN1	0.0343708	0.495581	1441.87	-0.171644	0.494938	-288.352	0.12983	0.68079	-0.206015
Q7L2K0	TEDC2	-0.169029	0.476405	-281.848	0.0248625	0.451971	1817.88	0.129963	0.680823	0.193892
Q8IXH6	TP53INP2	-0.132479	0.379657	-286.579	0.0213	0.355318	1668.16	0.129771	0.681139	0.153779
Q8IY85	EFCAB13	0.504429	1.29086	255.906	0.0433844	0.785785	1811.22	0.130531	0.682477	-0.461045
Q8N8Y2	ATP6V0D2	-0.308387	0.617777	-200.325	-0.0320062	0.732949	-2290.02	0.132281	0.683033	0.276381
O43776	NARS1	-0.172825	0.320213	-185.282	-0.025175	0.399527	-1587	0.13082	0.683324	0.14765
Q96LC7	SIGLEC10	-0.139292	0.498031	-357.546	0.0701781	0.520691	741.956	0.132856	0.683388	0.20947
Q03426	MVK	-0.228846	0.515811	-225.397	-0.028175	0.440684	-1564.1	0.132485	0.683431	0.200671
P06744	GPI	-0.151487	0.448667	-296.174	0.0461594	0.51743	1120.96	0.13274	0.683443	0.197647
Q99497	PARK7	-0.0745375	0.476702	-639.547	0.129853	0.516996	398.139	0.131856	0.68345	0.204391
Q9BU40	CHRDL1	-0.101821	0.316425	-310.766	0.0701312	0.519586	740.876	0.131733	0.683468	0.171952
O14526	FCHO1	-0.0035125	0.786929	-22403.7	-0.349934	0.900851	-257.434	0.13162	0.683538	-0.346422
P52798	EFNA4	-0.019025	0.398434	-2094.27	0.16575	0.506902	305.823	0.132639	0.683572	0.184775
Q5SW79	CEP170	-0.149754	0.435259	-290.649	0.0278594	0.422143	1515.26	0.132275	0.683655	0.177614
Q8NBP7	PCSK9	0.0275583	0.317476	1152.02	-0.116356	0.386186	-331.9	0.132179	0.683811	-0.143915
Q9H3T3	SEMA6B	-0.171525	0.608549	-354.787	0.06825	0.535413	784.487	0.131552	0.683845	0.239775
Q9UL42	PNMA2	0.0518333	0.177984	343.378	-0.0297375	0.220239	-740.611	0.131446	0.683951	-0.0815708
Q99687	MEIS3	0.908662	1.85372	204.005	1.69793	1.97417	116.27	0.131356	0.684138	0.789263
Q9UHD0	IL19	0.338433	0.534286	157.87	0.0820531	0.720534	878.131	0.132117	0.684144	-0.25638
P0C7W6	CCDC172	-0.0664167	1.65851	-2497.12	-0.777619	1.8133	-233.186	0.133224	0.684627	-0.711202
Q68CZ1	RPGRIP1L	0.0709417	0.40313	568.255	-0.108616	0.471773	-434.351	0.131328	0.684657	-0.179557
Q15762	CD226	0.03825	0.591593	1546.65	-0.212278	0.62217	-293.092	0.131263	0.684979	-0.250528
Q9H269	VPS16	0.124608	0.657928	527.996	-0.116059	0.460974	-397.188	0.133557	0.685686	-0.240668
Q96T25	ZIC5	0.0272792	0.922383	3381.27	-0.453509	1.43961	-317.439	0.134781	0.686748	-0.480789
P42224	STAT1	0.0925917	0.576537	622.666	-0.178238	0.758218	-425.398	0.134757	0.687272	-0.270829
P43358	MAGEA4	-0.935708	1.97277	-210.832	-0.163066	1.74662	-1071.12	0.134673	0.687492	0.772643
Q8WV07	LTO1	-0.0291917	0.555166	-1901.79	-0.308947	0.819173	-265.15	0.134046	0.687544	-0.279755
P01579	IFNG	0.0974708	0.619639	635.718	-0.201941	0.855105	-423.444	0.134579	0.687663	-0.299411
Q8IUW3	SPATA2L	-0.171758	0.507448	-295.443	0.0952094	0.802352	842.724	0.134483	0.687825	0.266968
Q9H2X6	HIPK2	0.0155875	0.629451	4038.18	-0.220428	0.486377	-220.651	0.134359	0.687839	-0.236016
Q9UL68	MYT1L	-0.108579	2.41067	-2220.19	0.882994	2.41492	273.492	0.134314	0.688263	0.991573
Q86VF7	NRAP	-0.106412	1.16528	-1095.06	-0.653425	1.53388	-234.744	0.135218	0.688324	-0.547013
P19429	TNNI3	0.0995	0.771498	775.375	-0.441328	1.80567	-409.145	0.135739	0.690327	-0.540828
Q8IY22	CMIP	0.0319208	0.314218	984.366	-0.0899125	0.276218	-307.208	0.137542	0.690397	-0.121833
Q7Z5L3	C1QL2	0.234404	0.47964	204.621	-0.0128906	0.744227	-5773.4	0.137512	0.690884	-0.247295
Q14140	SERTAD2	-0.149979	0.762664	-508.513	0.135741	0.603376	444.506	0.137385	0.690892	0.28572
Q14699	RFTN1	-0.297433	0.643096	-216.215	-0.06685	0.434845	-650.478	0.137819	0.691143	0.230583
Q9NVN8	GNL3L	0.0989667	1.20561	1218.19	-0.460781	1.57608	-342.045	0.137958	0.691199	-0.559748
P06753	TPM3	-0.349254	1.3222	-378.578	0.116041	0.806942	695.396	0.136298	0.691216	0.465295
Q9Y2H9	MAST1	-0.211696	0.881703	-416.495	-0.745728	1.721	-230.781	0.137335	0.691281	-0.534032
Q9Y4D1	DAAM1	-0.0405833	0.874238	-2154.18	-0.47835	1.29067	-269.817	0.136589	0.691395	-0.437767
O75912	DGKI	0.054225	0.696529	1284.52	-0.217825	0.62351	-286.244	0.137241	0.691456	-0.27205
P19827	ITIH1	-0.0217958	0.26508	-1216.2	0.107106	0.372846	348.108	0.136482	0.691502	0.128902
Q9UM73	ALK	0.178833	0.437487	244.634	-0.0295906	0.59366	-2006.24	0.13623	0.691522	-0.208424
P28222	HTR1B	-1.25274	1.96201	-156.618	-0.428775	2.09462	-488.512	0.137013	0.691597	0.823962
O75509	TNFRSF21	0.00435	0.11198	2574.24	-0.047325	0.144001	-304.281	0.136776	0.691694	-0.051675
P48594	SERPINB4	0.0176208	0.499791	2836.36	0.321863	0.981696	305.005	0.137213	0.691958	0.304242
P58546	MTPN	-0.0921583	0.320138	-347.378	0.0529781	0.398837	752.833	0.136964	0.691993	0.145136
P17812	CTPS1	-0.280571	0.592403	-211.142	-0.0602469	0.452696	-751.401	0.136217	0.692106	0.220324
O15357	INPPL1	0.0672333	0.261062	388.293	-0.0605625	0.374159	-617.806	0.138287	0.692204	-0.127796
Q9NR28	DIABLO	0.120592	0.459129	380.73	-0.0493187	0.352709	-715.163	0.138711	0.693681	-0.16991
P00918	CA2	0.122275	0.703726	575.527	-0.182478	0.809801	-443.78	0.138871	0.69384	-0.304753
Q16698	DECR1	0.147671	0.937955	635.166	-0.226041	0.898544	-397.515	0.139521	0.693879	-0.373711
Q9UGT4	SUSD2	-0.0937583	0.412302	-439.749	0.0810437	0.456342	563.081	0.139803	0.694003	0.174802
Q6PKG0	LARP1	-0.0411583	0.511994	-1243.96	0.185831	0.618938	333.065	0.139451	0.694171	0.22699
Q96GY0	ZC2HC1A	-0.238954	0.771382	-322.816	0.0239813	0.415475	1732.5	0.13973	0.694277	0.262935
P63316	TNNC1	0.0218583	0.453811	2076.15	0.207097	0.462269	223.214	0.139989	0.694289	0.185239
Q9NY30	BTG4	0.0846167	0.493631	583.373	-0.163191	0.740358	-453.677	0.139432	0.694717	-0.247807
O95447	LCA5L	-0.0147083	0.690156	-4692.28	-0.280972	0.605439	-215.48	0.139185	0.694766	-0.266264
P54652	HSPA2	-0.101133	0.840759	-831.337	0.246556	0.879198	356.591	0.139371	0.695054	0.34769
P40933	IL15	-0.00825	0.403055	-4885.51	0.156378	0.41284	264.001	0.140659	0.696972	0.164628
Q496A3	SPATS1	0.479683	1.1316	235.905	0.0717469	0.807428	1125.38	0.140929	0.697669	-0.407936
P29317	EPHA2	-0.113396	0.369534	-325.879	0.0393281	0.39133	995.039	0.141797	0.698125	0.152724
O14579	COPE	0.0547	0.57923	1058.92	-0.183537	0.605075	-329.674	0.141301	0.698232	-0.238237
P02775	PPBP	0.0053375	0.640247	11995.3	0.240694	0.493705	205.117	0.141724	0.698406	0.235356
Q15063	POSTN	-0.307196	0.81272	-264.561	0.0272875	0.849747	3114.05	0.14121	0.698421	0.334483
P98179	RBM3	0.0618417	0.418226	676.285	-0.124978	0.518372	-414.77	0.141636	0.698609	-0.18682
P01298	PPY	-0.182167	0.926292	-508.486	0.254931	1.27024	498.269	0.142309	0.698739	0.437098
P36957	DLST	0.0271583	0.313551	1154.53	-0.0945031	0.285272	-301.865	0.142101	0.698986	-0.121661
P34130	NTF4	-0.308017	0.66326	-215.332	-0.0502781	0.60857	-1210.41	0.142752	0.699004	0.257739
Q5JTV8	TOR1AIP1	-0.633608	1.27633	-201.438	-0.125241	1.23836	-988.783	0.141626	0.699199	0.508368
P54819	AK2	0.311529	1.0271	329.696	0.770837	1.27975	166.021	0.142301	0.699334	0.459308
Q6P474	PDXDC2P	-0.300792	0.844645	-280.807	-0.01005	0.501602	-4991.07	0.142692	0.699347	0.290742
P22492	H1-6	0.0628083	0.437071	695.88	-0.105188	0.389075	-369.887	0.142663	0.699837	-0.167996
Q96HE9	PRR11	1.78733	2.26035	126.466	0.913084	2.05396	224.947	0.143171	0.700422	-0.874241
P01591	JCHAIN	-0.159612	0.327721	-205.323	-0.0106344	0.423694	-3984.2	0.143764	0.702688	0.148978
Q5JU85	IQSEC2	0.0104583	0.216655	2071.6	-0.0894031	0.287535	-321.617	0.14411	0.703106	-0.0998615
O43432	EIF4G3	-0.0279792	0.311054	-1111.73	-0.160606	0.356275	-221.831	0.144033	0.703366	-0.132627
Q9P2D8	UNC79	-0.0195667	0.199045	-1017.26	-0.110456	0.260152	-235.525	0.144392	0.703848	-0.0908896
P09172	DBH	-0.332771	0.769661	-231.289	-0.0306156	0.734115	-2397.85	0.144614	0.70429	0.302155
P39905	GDNF	-0.251129	0.787303	-313.505	0.0117063	0.403785	3449.31	0.144779	0.704463	0.262835
Q9NRY5	FAM114A2	-0.0071	0.205721	-2897.48	-0.101506	0.272011	-267.974	0.145007	0.704935	-0.0944063
Q6NYC8	PPP1R18	-0.297183	0.693838	-233.471	-0.00120312	0.801073	-66582.7	0.145394	0.706181	0.29598
Q96EM0	L3HYPDH	-0.103508	0.451384	-436.085	0.0865469	0.508264	587.271	0.145718	0.706485	0.190055
Q96R05	RBP7	-0.591887	1.21296	-204.93	-0.124997	1.10663	-885.323	0.14564	0.70674	0.466891
O60437	PPL	-0.0872875	0.565128	-647.433	0.110772	0.379509	342.604	0.146014	0.707286	0.198059
Q12933	TRAF2	0.0452167	0.259777	574.516	-0.0657187	0.302672	-460.556	0.146764	0.707744	-0.110935
Q6UWN8	SPINK6	0.0988458	0.348448	352.517	-0.04075	0.353039	-866.353	0.146409	0.707928	-0.139596
Q04637	EIF4G1	-0.693904	1.50822	-217.353	-0.133734	1.26346	-944.751	0.147858	0.707961	0.56017
Q9HCS5	EPB41L4A	-0.0423833	0.420819	-992.888	-0.240238	0.583459	-242.868	0.146288	0.707975	-0.197854
P39900	MMP12	-0.138162	1.63213	-1181.31	0.462425	1.31646	284.685	0.146685	0.707995	0.600588
Q6UXB4	CLEC4G	0.107113	0.702982	656.302	-0.145178	0.526293	-362.515	0.147783	0.708229	-0.252291
Q9UI47	CTNNA3	-0.0245917	0.597553	-2429.9	-0.307784	0.844044	-274.232	0.147526	0.708258	-0.283193
Q9H7P9	PLEKHG2	-0.0184333	0.52241	-2834.05	-0.242794	0.618463	-254.728	0.147707	0.708494	-0.22436
P29536	LMOD1	-0.0927292	0.673975	-726.821	0.219328	0.911742	415.698	0.146658	0.708498	0.312057
Q8TDY4	ASAP3	0.102887	0.499873	485.845	-0.0964875	0.504454	-522.818	0.147494	0.708731	-0.199375
Q9UHL9	GTF2IRD1	0.0345417	0.142723	413.191	-0.0347156	0.210132	-605.294	0.148207	0.709003	-0.0692573
Q8NCM8	DYNC2H1	0.121683	0.505593	415.499	-0.0582844	0.36576	-627.544	0.147302	0.709072	-0.179968
Q96T91	GPHA2	-0.09545	0.441694	-462.749	0.0799437	0.440275	550.731	0.147182	0.709127	0.175394
P78312	FAM193A	-0.334258	0.911549	-272.708	-0.0185094	0.591275	-3194.46	0.147458	0.709192	0.315749
P11229	CHRM1	0.0468542	0.287574	613.764	-0.0774	0.345687	-446.624	0.148415	0.709371	-0.124254
Q9UJA9	ENPP5	0.0177458	0.193491	1090.35	-0.158491	0.638608	-402.931	0.148781	0.710494	-0.176236
Q9NXH3	PPP1R14D	0.0341833	0.394491	1154.04	0.194053	0.417402	215.097	0.149385	0.711491	0.15987
Q9UHN6	CEMIP2	0.0831958	0.385002	462.766	-0.0773969	0.434041	-560.799	0.149671	0.711594	-0.160593
Q7L2H7	EIF3M	1.2119	1.82133	150.287	0.554459	1.41269	254.788	0.149556	0.711675	-0.657441
Q5VYK3	ECPAS	-0.281963	1.59939	-567.234	-1.03901	2.27035	-218.511	0.149205	0.711886	-0.757047
P0C7M8	CLEC2L	-0.286083	0.932281	-325.878	0.0499188	0.71813	1438.6	0.149358	0.71199	0.336002
P55259	GP2	0.0394167	0.211079	535.506	-0.0402781	0.189184	-469.695	0.150695	0.715203	-0.0796948
Q6PCT2	FBXL19	-0.113442	0.461614	-406.917	0.0577	0.392724	680.631	0.150634	0.715544	0.171142
Q9NR71	ASAH2	0.0472542	0.708183	1498.67	-0.250281	0.815392	-325.79	0.150906	0.715576	-0.297535
Q7Z6L1	TECPR1	-0.494421	2.53937	-513.605	0.453875	2.21911	488.925	0.151453	0.717544	0.948296
Q9Y5X3	SNX5	-0.135937	0.342187	-251.724	-0.004625	0.322811	-6979.7	0.151933	0.718556	0.131312
Q96AY3	FKBP10	-0.0595958	0.343088	-575.69	0.0991812	0.474252	478.167	0.151881	0.718941	0.158777
Q8N3L3	TXLNB	0.0231375	0.155684	672.863	-0.0686813	0.308722	-449.5	0.152462	0.719798	-0.0918188
Q9Y5W5	WIF1	0.288617	0.499461	173.054	0.0194937	0.874956	4488.39	0.152435	0.7203	-0.269123
Q9Y394	DHRS7	0.07755	0.296684	382.571	-0.0522906	0.373316	-713.925	0.152974	0.721584	-0.129841
O75569	PRKRA	-0.173829	0.53216	-306.139	0.0205844	0.443392	2154.02	0.153729	0.721992	0.194414
Q8TEW8	PARD3B	-0.0371167	0.583079	-1570.94	-0.259959	0.54885	-211.129	0.153226	0.722139	-0.222843
Q9Y5K8	ATP6V1D	0.0455083	0.189679	416.801	-0.0317094	0.208041	-656.088	0.154189	0.722267	-0.0772177
Q96MC5	BMERB1	-0.0494042	0.696468	-1409.74	0.228997	0.731956	319.636	0.153675	0.722365	0.278401
Q96K21	ZFYVE19	-0.1652	0.589267	-356.699	0.0221531	0.247429	1116.9	0.153961	0.722452	0.187353
Q9BUQ8	DDX23	-0.0641167	0.177353	-276.61	0.00204375	0.157466	7704.77	0.15415	0.722714	0.0661604
Q8N535	LINC00471	-0.0986208	0.273336	-277.159	0.0140937	0.306905	2177.6	0.153487	0.722741	0.112715
Q8TAX7	MUC7	0.0426208	0.625312	1467.15	-0.276659	1.01723	-367.683	0.153632	0.722791	-0.31928
Q86XP0	PLA2G4D	0.116033	0.28758	247.842	-0.0026625	0.325305	-12218	0.154569	0.722792	-0.118696
Q8IX95	CTAGE3P	-0.0547625	0.276974	-505.772	-0.171984	0.329469	-191.569	0.154557	0.723367	-0.117222
Q9NZH7	IL36B	0.00540833	0.369861	6838.72	0.144441	0.33772	233.812	0.155222	0.723967	0.139032
Q9H171	ZBP1	0.0365792	0.43779	1196.83	-0.151891	0.540131	-355.605	0.155356	0.723967	-0.18847
Q96LL9	DNAJC30	-0.0759542	0.302856	-398.735	0.0326125	0.240394	737.122	0.155125	0.724139	0.108567
Q9Y6R4	MAP3K4	-0.302571	1.71775	-567.717	-1.01943	1.99749	-195.943	0.1556	0.72448	-0.716857
P61218	POLR2F	-0.0577375	0.282762	-489.738	0.0508625	0.272661	536.076	0.155089	0.724597	0.1086
Q15389	ANGPT1	0.0838125	0.260862	311.244	-0.0256719	0.307143	-1196.42	0.155833	0.724937	-0.109484
Q9H939	PSTPIP2	-0.0469292	0.727443	-1550.09	-0.337462	0.772749	-228.988	0.155968	0.724943	-0.290533
O96007	MOCS2	-0.128992	0.53799	-417.074	0.0760219	0.511895	673.353	0.156107	0.724962	0.205014
O00253	AGRP	-0.0884042	0.583048	-659.526	0.201869	0.923329	457.391	0.156645	0.726215	0.290273
O14625	CXCL11	-0.027175	0.531458	-1955.69	0.165925	0.445807	268.68	0.156838	0.726483	0.1931
O43184	ADAM12	-0.192808	0.714539	-370.595	0.108894	0.854454	784.667	0.156603	0.726642	0.301702
Q8NET5	NFAM1	-0.0508625	0.449497	-883.749	-0.229453	0.475027	-207.026	0.15714	0.727261	-0.178591
P09466	PAEP	-0.432287	1.39554	-322.828	0.0664062	1.11693	1681.97	0.157439	0.727396	0.498694
A6NN90	C2orf81	-0.00822083	0.431014	-5242.95	-0.224478	0.692453	-308.472	0.157346	0.727592	-0.216257
Q9P016	THYN1	0.0131792	0.148132	1123.98	-0.0504594	0.184849	-366.333	0.158673	0.728117	-0.0636385
O75528	TADA3	-0.000216667	0.455442	-210204	-0.179166	0.470908	-262.834	0.15773	0.728118	-0.178949
P07108	DBI	-0.157613	0.478128	-303.357	0.0428938	0.569111	1326.79	0.158421	0.728199	0.200506
P29377	S100G	0.00956667	0.269038	2812.24	-0.142766	0.515004	-360.734	0.158288	0.728204	-0.152332
Q92794	KAT6A	-0.0960375	0.762145	-793.591	-0.578197	1.68511	-291.442	0.158185	0.728351	-0.482159
Q96QA5	GSDMA	-0.109042	0.905691	-830.592	-0.660837	1.90724	-288.61	0.157932	0.72843	-0.551796
Q8WVI7	PPP1R1C	-0.179946	0.53163	-295.439	0.0477781	0.659735	1380.83	0.158657	0.728663	0.227724
P35590	TIE1	-0.0522	0.51523	-987.031	0.161253	0.597843	370.748	0.158133	0.728732	0.213453
P53004	BLVRA	0.0674792	0.683695	1013.19	-0.205897	0.741687	-360.223	0.15941	0.730259	-0.273376
Q8WTV1	THAP3	-0.264621	2.08613	-788.345	-1.06894	2.09395	-195.89	0.160242	0.730352	-0.80432
Q53H47	SETMAR	-0.250713	0.466406	-186.032	-0.0550281	0.558005	-1014.04	0.159298	0.730366	0.195684
P0C7L1	SPINK8	-0.0729708	0.301551	-413.249	0.0437031	0.304021	695.65	0.15957	0.730372	0.116674
Q6ZRY4	RBPMS2	-0.0749417	0.231766	-309.262	0.0198	0.263986	1333.26	0.159861	0.730466	0.0947417
Q9BY71	LRRC3	0.0430875	0.326111	756.859	-0.0791625	0.305305	-385.668	0.160209	0.730818	-0.12225
Q15527	SURF2	-0.0515333	0.168434	-326.844	0.0145812	0.175801	1205.67	0.159825	0.73092	0.0661146
Q9Y4F4	TOGARAM1	0.0415583	0.391806	942.785	-0.106694	0.378243	-354.513	0.161356	0.73111	-0.148252
Q5JPI9	EEF1AKMT2	-0.563975	1.65675	-293.763	-0.0605781	0.466567	-770.19	0.160199	0.731392	0.503397
O60308	CEP104	0.0558208	0.765925	1372.11	-0.237641	0.758986	-319.384	0.160607	0.731397	-0.293461
P37059	HSD17B2	0.0907125	0.507662	559.638	-0.0849781	0.376452	-442.998	0.161317	0.731548	-0.175691
Q9H2X3	CLEC4M	-0.218704	0.733144	-335.222	0.0760125	0.813624	1070.38	0.161596	0.731584	0.294717
Q9BVC3	DSCC1	-0.24605	0.590012	-239.794	-0.0222219	0.57885	-2604.87	0.16299	0.73176	0.223828
Q3ZCM7	TUBB8	-0.0301583	0.384473	-1274.85	-0.191159	0.466609	-244.094	0.163133	0.731796	-0.161001
P24071	FCAR	-0.369188	1.4054	-380.674	0.118034	1.06286	900.468	0.162887	0.731909	0.487222
Q14393	GAS6	-0.135904	0.354932	-261.163	0.04095	0.574758	1403.56	0.162347	0.731915	0.176854
Q16378	PRR4	-0.0922458	0.708034	-767.552	0.151953	0.518436	341.182	0.161287	0.732027	0.244199
Q13203	MYBPH	-0.795992	1.35146	-169.784	-0.279913	1.34029	-478.826	0.162118	0.732105	0.516079
Q9UBX1	CTSF	0.085525	0.351408	410.884	-0.0502563	0.360818	-717.956	0.163348	0.732151	-0.135781
Q9Y2K9	STXBP5L	0.0193875	0.390328	2013.3	-0.187297	0.690406	-368.616	0.162299	0.732311	-0.206684
O75379	VAMP4	0.004575	0.409947	8960.6	-0.170259	0.512399	-300.952	0.162033	0.732336	-0.174834
P12319	FCER1A	0.0240792	0.561738	2332.88	-0.267191	0.96293	-360.391	0.161902	0.732358	-0.29127
Q9H160	ING2	-0.677467	1.18494	-174.908	-0.205519	1.28691	-626.175	0.161232	0.732392	0.471948
Q9NXR5	ANKRD10	-0.0667	0.600978	-901.016	-0.295819	0.590123	-199.488	0.161102	0.732417	-0.229119
Q10571	MN1	0.714329	2.17807	304.911	-0.139509	2.30479	-1652.07	0.162879	0.732479	-0.853839
Q9Y4P9	SPEF1	-0.918083	2.00259	-218.127	-0.242541	1.34072	-552.78	0.161005	0.732594	0.675543
Q9BQI3	EIF2AK1	0.0088875	0.284607	3202.32	-0.0973312	0.271535	-278.981	0.165087	0.73265	-0.106219
O43504	LAMTOR5	-0.0602583	0.553722	-918.914	0.146997	0.52827	359.375	0.163883	0.732725	0.207255
Q9UEE9	CFDP1	-0.10795	0.927547	-859.238	-0.574656	1.52671	-265.673	0.162836	0.732896	-0.466706
Q86XD5	FAM131B	-0.006875	0.262737	-3821.63	-0.104256	0.244094	-234.129	0.16366	0.732941	-0.0973813
Q9Y6A4	CFAP20	-0.616208	1.833	-297.465	0.0464375	1.60138	3448.46	0.164618	0.732978	0.662646
P01112	HRAS	-0.466567	1.49541	-320.513	-0.0066625	0.59104	-8871.14	0.164916	0.733098	0.459904
P32455	GBP1	-0.0544458	0.430584	-790.848	0.129238	0.545766	422.297	0.165054	0.733104	0.183683
Q9Y6D9	MAD1L1	-0.116621	0.264726	-226.997	0.0294437	0.496547	1686.43	0.16275	0.733121	0.146065
Q7Z7A1	CNTRL	-0.128958	1.36804	-1060.84	-0.732503	1.84331	-251.645	0.165333	0.733141	-0.603545
Q9ULR5	PAIP2B	0.0597042	0.739914	1239.3	-0.30885	1.21118	-392.157	0.16548	0.733189	-0.368554
P15529	CD46	-0.0017125	0.421057	-24587.3	0.165534	0.460879	278.419	0.163853	0.733199	0.167247
O75563	SKAP2	0.0014375	0.357616	24877.6	-0.138338	0.379287	-274.175	0.164533	0.733206	-0.139775
Q96N46	TTC14	-0.394137	1.2873	-326.612	0.0335156	0.833858	2487.97	0.164145	0.73329	0.427653
P78380	OLR1	-0.0712833	0.473911	-664.827	0.105741	0.454701	430.016	0.165655	0.733364	0.177024
Q8NBR6	MINDY2	-0.0182333	0.13966	-765.959	0.0363906	0.148309	407.547	0.164483	0.733586	0.054624
Q9BXN2	CLEC7A	-0.174142	0.496009	-284.831	0.0735156	0.813161	1106.11	0.16491	0.733674	0.247657
P29017	CD1C	-0.0133167	0.308482	-2316.51	0.111888	0.35862	320.518	0.166985	0.733837	0.125204
P09919	CSF3	-0.143504	0.310188	-216.153	-0.0012	0.444786	-37065.5	0.164411	0.733869	0.142304
O75144	ICOSLG	-0.0240708	0.519861	-2159.71	0.176325	0.541641	307.183	0.166983	0.734425	0.200396
Q5VUM1	SDHAF4	0.00765833	0.183034	2389.99	-0.0554094	0.140642	-253.824	0.167316	0.734693	-0.0630677
P49918	CDKN1C	-0.307883	0.856346	-278.14	-0.00843437	0.688717	-8165.59	0.166961	0.734926	0.299449
P36941	LTBR	-0.0889	0.440707	-495.733	0.0837156	0.474219	566.464	0.166386	0.735392	0.172616
Q00059	TFAM	0.076425	0.297701	389.533	-0.028075	0.242314	-863.094	0.16695	0.735477	-0.1045
Q8TDY8	IGDCC4	-0.0524167	0.30052	-573.329	0.0768219	0.388704	505.981	0.16633	0.735748	0.129239
Q15109	AGER	-0.204479	0.500017	-244.532	-0.00349687	0.569866	-16296.4	0.166945	0.736056	0.200982
Q6ZST2	COL25A1-DT	0.0287792	0.42254	1468.21	-0.132069	0.443537	-335.838	0.173638	0.73612	-0.160848
Q9NS15	LTBP3	-0.0795667	0.581242	-730.51	0.148094	0.651195	439.718	0.174333	0.736181	0.22766
Q8NCG5	CHST4	-0.263546	0.670965	-254.592	-0.0418375	0.47946	-1146.01	0.176382	0.736197	0.221708
Q99731	CCL19	-0.295942	1.02095	-344.985	0.156259	1.3939	892.043	0.166873	0.736339	0.452201
Q15067	ACOX1	0.0174583	0.361507	2070.68	-0.14295	0.514056	-359.605	0.176282	0.736349	-0.160408
Q15113	PCOLCE	-0.104571	0.409574	-391.671	0.0532906	0.443262	831.781	0.174246	0.736386	0.157861
Q6P5Q4	LMOD2	-0.233875	0.525988	-224.901	-0.0135375	0.692413	-5114.77	0.18161	0.736394	0.220337
O76095	JTB	-0.0627333	0.489975	-781.043	0.138341	0.581578	420.396	0.166761	0.736447	0.201074
P09769	FGR	0.0783292	0.801166	1022.82	-0.213169	0.756996	-355.116	0.174126	0.736457	-0.291498
Q14126	DSG2	-0.063925	0.334048	-522.563	0.070675	0.409359	579.213	0.181509	0.736537	0.1346
O15111	CHUK	0.0790292	0.598443	757.244	-0.17325	0.778487	-449.343	0.176058	0.736551	-0.252279
Q14678	KANK1	0.0221083	0.481637	2178.53	-0.155141	0.473906	-305.468	0.176201	0.736581	-0.177249
Q99538	LGMN	-0.0004875	0.305524	-62671.5	-0.115122	0.310939	-270.095	0.174024	0.7366	-0.114634
Q6QNY1	BLOC1S2	-0.497971	1.33665	-268.419	-0.05465	0.944891	-1728.99	0.173621	0.736628	0.443321
A8MWE9	EFCAB8	-1.32838	1.69037	-127.251	-0.676656	1.82774	-270.114	0.173935	0.736802	0.651723
P16234	PDGFRA	0.120546	0.304406	252.523	-0.0114	0.402077	-3526.99	0.16795	0.736878	-0.131946
P23743	DGKA	0.0318667	0.617727	1938.47	-0.276597	1.02537	-370.709	0.168363	0.736894	-0.308464
Q8IWE2	FAM114A1	-0.0937958	0.222318	-237.023	-0.0101625	0.220352	-2168.29	0.168228	0.7369	0.0836333
B2RU33	POTEC	-1.13211	2.09821	-185.337	-0.377403	1.95506	-518.031	0.176692	0.736921	0.754705
Q15154	PCM1	0.0223875	0.416432	1860.11	-0.139966	0.481683	-344.144	0.182969	0.736926	-0.162353
P01242	GH2	0.110933	0.615323	554.678	-0.126309	0.664135	-525.8	0.173577	0.737018	-0.237243
Q99469	STAC	-0.561521	1.55725	-277.326	-0.0459281	1.17121	-2550.1	0.181505	0.737074	0.515593
Q8WXU2	DNAAF4	0.0343	0.23342	680.524	-0.0555219	0.25337	-456.342	0.175509	0.737113	-0.0898219
P29972	AQP1	-0.0403708	1.07176	-2654.78	-0.475569	1.30083	-273.531	0.176056	0.737117	-0.435198
Q92911	SLC5A5	0.0666333	0.488083	732.491	-0.129669	0.561335	-432.899	0.168557	0.737149	-0.196302
Q9UH65	SWAP70	-0.586946	1.77251	-301.989	-0.0200531	1.18049	-5886.82	0.182765	0.737203	0.566893
P13987	CD59	0.0206083	0.0896884	435.205	-0.0106812	0.0795905	-745.143	0.181957	0.737247	-0.0312896
O95232	LUC7L3	-0.0580292	0.618779	-1066.32	-0.323541	0.805372	-248.925	0.168717	0.73725	-0.265511
Q96AQ6	PBXIP1	-0.106638	0.381161	-357.436	0.0518719	0.497984	960.027	0.182916	0.737262	0.158509
Q6P3R8	NEK5	0.110387	0.433015	392.268	-0.0517063	0.443	-856.762	0.17596	0.737285	-0.162094
Q6P0Q8	MAST2	-0.0260833	0.332912	-1276.34	-0.168791	0.431547	-255.67	0.168185	0.737311	-0.142707
Q8WVV4	POF1B	-0.0925833	0.372989	-402.869	0.0962313	0.66288	688.841	0.182663	0.737343	0.188815
Q8IWW6	ARHGAP12	0.0427667	0.26946	630.069	-0.0576875	0.282227	-489.234	0.18212	0.737354	-0.100454
Q9NPH0	ACP6	0.163858	0.865839	528.407	-0.1258	0.638557	-507.597	0.174769	0.737443	-0.289658
Q9Y320	TMX2	0.0522625	0.272462	521.334	-0.0415719	0.222645	-535.567	0.175467	0.737508	-0.0938344
Q06643	LTB	-0.091725	0.378882	-413.062	0.0262281	0.202678	772.752	0.175744	0.737526	0.117953
Q9NZQ3	NCKIPSD	-0.0706292	0.163781	-231.888	-0.003525	0.207036	-5873.37	0.181481	0.737533	0.0671042
Q9UJU6	DBNL	-0.0835	0.310165	-371.455	0.0346875	0.326173	940.317	0.173562	0.737538	0.118188
Q9NP59	SLC40A1	-0.294192	0.608229	-206.746	-0.0666437	0.636788	-955.511	0.18053	0.73755	0.227548
Q9UBL0	ARPP21	0.583242	1.37349	235.492	0.107475	1.19858	1115.22	0.182444	0.73756	-0.475767
Q96A83	COL26A1	0.180933	0.479164	264.829	-0.0552781	0.821604	-1486.31	0.183271	0.73759	-0.236211
Q9Y5X1	SNX9	-0.0114375	0.384412	-3360.98	0.136541	0.432553	316.795	0.182625	0.737738	0.147978
O00591	GABRP	0.357642	1.79013	500.537	-0.208766	1.04281	-499.512	0.17526	0.737785	-0.566407
Q569K4	ZNF385B	1.92652	2.06664	107.273	1.20528	1.76361	146.324	0.175947	0.737801	-0.721243
Q9BQB4	SOST	-0.0706042	0.668604	-946.975	0.279375	1.20724	432.122	0.17322	0.737824	0.349979
Q9UPY8	MAPRE3	0.0625917	0.426019	680.632	-0.116834	0.551748	-472.248	0.175406	0.737826	-0.179426
Q8WUF8	FAM172A	-0.625813	1.63118	-260.65	-0.0864094	1.23036	-1423.87	0.182387	0.737883	0.539403
Q9Y5A7	NUB1	-0.0226	0.330952	-1464.39	-0.134722	0.268433	-199.25	0.181433	0.737892	-0.112122
Q8N4E4	PDCL2	0.0507542	0.701493	1382.14	-0.305397	1.24291	-406.982	0.180482	0.737914	-0.356151
Q9BW19	KIFC1	0.0473167	0.651815	1377.56	-0.208325	0.755297	-362.557	0.180789	0.73805	-0.255642
P55103	INHBC	0.0340542	0.177713	521.853	-0.0318594	0.175516	-550.909	0.17355	0.738068	-0.0659135
P15090	FABP4	0.00500417	0.414572	8284.54	0.163816	0.449889	274.631	0.17738	0.738079	0.158811
Q9NTM9	CUTC	-0.220971	0.544021	-246.196	-0.0293875	0.473663	-1611.78	0.175069	0.738133	0.191583
Q9UBG3	CRNN	-0.224054	0.721706	-322.112	0.0408344	0.691956	1694.54	0.172884	0.738139	0.264889
Q13191	CBLB	-0.554342	1.09027	-196.678	-0.184916	0.884315	-478.226	0.181366	0.738173	0.369426
Q8IX29	FBXO16	-0.222129	0.59122	-266.16	-0.0242156	0.428968	-1771.45	0.172624	0.738197	0.197914
O43155	FLRT2	-0.070625	0.499734	-707.588	0.115725	0.498498	430.761	0.173035	0.7382	0.18635
Q13620	CUL4B	-0.249812	0.682855	-273.347	0.0187406	0.796809	4251.77	0.181106	0.738228	0.268553
Q13241	KLRD1	-0.300721	0.853688	-283.881	0.00589375	0.794628	13482.5	0.177144	0.738235	0.306615
Q9BSJ8	ESYT1	-0.00345	0.446069	-12929.5	0.154053	0.406468	263.849	0.180974	0.73825	0.157503
Q8N5S9	CAMKK1	-0.143604	0.510812	-355.708	0.0544156	0.556718	1023.08	0.173184	0.738253	0.19802
Q12986	NFX1	-0.620092	1.96723	-317.249	-1.35331	1.98442	-146.634	0.175236	0.738259	-0.733221
Q96MP5	ZSWIM3	0.0539	0.48392	897.812	-0.112878	0.401612	-355.792	0.177301	0.73832	-0.166778
Q5VU43	PDE4DIP	-0.0560917	0.587122	-1046.72	-0.323456	0.88452	-273.459	0.180459	0.73838	-0.267365
Q5VXU9	SHOC1	0.00389167	0.389152	9999.63	-0.157178	0.484155	-308.029	0.173495	0.738413	-0.16107
P33763	S100A5	-0.00980417	0.692542	-7063.75	-0.270191	0.703531	-260.383	0.172816	0.738432	-0.260386
Q7Z6I8	C5orf24	-0.0241667	0.673835	-2788.28	-0.377513	1.25219	-331.694	0.181293	0.738434	-0.353346
P13682	ZNF35	-0.0174208	0.143098	-821.42	-0.071975	0.148664	-206.549	0.171081	0.738615	-0.0545542
Q96NE9	FRMD6	0.0620875	0.453665	730.687	-0.130203	0.587239	-451.018	0.172585	0.738615	-0.192291
P49585	PCYT1A	-0.383596	0.950323	-247.741	-0.02905	0.93938	-3233.67	0.171232	0.738678	0.354546
O14662	STX16	-0.191617	1.24502	-649.744	-0.80335	2.02468	-252.03	0.169345	0.738798	-0.611733
Q96RG2	PASK	-0.711088	2.17174	-305.411	-0.0447125	1.11918	-2503.05	0.179353	0.738889	0.666375
P14625	HSP90B1	-0.0258458	0.613274	-2372.82	-0.272772	0.740565	-271.496	0.178532	0.738891	-0.246926
O75534	CSDE1	-0.070725	0.676217	-956.121	-0.356109	0.897641	-252.069	0.180449	0.738897	-0.285384
Q9Y2J8	PADI2	-0.376904	1.48138	-393.039	0.0962781	0.957089	994.088	0.180316	0.738912	0.473182
Q6P1M0	SLC27A4	0.0487417	0.617499	1266.88	-0.184787	0.624857	-338.149	0.169665	0.739001	-0.233529
P32929	CTH	-0.072325	0.419904	-580.58	-0.258603	0.581738	-224.954	0.169803	0.739005	-0.186278
O94907	DKK 1.00	-0.0858583	0.421684	-491.139	0.122644	0.700054	570.803	0.172543	0.73902	0.208502
P04216	THY1	0.000208333	0.112988	54234.2	-0.0412344	0.107229	-260.046	0.171455	0.739051	-0.0414427
P08908	HTR1A	-0.09835	0.595318	-605.305	-0.340544	0.733794	-215.477	0.178708	0.739053	-0.242194
Q9UMS4	PRPF19	-0.137592	1.38905	-1009.54	-0.737181	1.84522	-250.308	0.171049	0.739068	-0.59959
P43627_P43628	KIR2DL2_KIR2DL3	-0.771117	1.60007	-207.5	-0.168837	1.69315	-1002.83	0.179957	0.739123	0.602279
Q6UX27	VSTM1	-0.147992	0.683717	-461.997	0.0819344	0.489782	597.774	0.169286	0.739138	0.229926
Q8N4B5	PRR18	0.104887	0.311175	296.675	-0.00289688	0.264299	-9123.6	0.178456	0.739141	-0.107784
Q99583	MNT	-0.710304	2.02959	-285.735	-0.0516969	1.26144	-2440.06	0.170118	0.739185	0.658607
Q96I25	RBM17	-0.00485	0.691818	-14264.3	-0.322584	1.05074	-325.725	0.17902	0.739212	-0.317734
Q6ZMW3	EML6	0.069975	1.55887	2227.76	-0.521934	1.5915	-304.924	0.169582	0.739234	-0.591909
Q16270	IGFBP7	0.00677917	0.0649342	957.849	-0.0245125	0.105893	-431.996	0.178343	0.73924	-0.0312917
Q96M60	FAM227B	-0.153775	0.45321	-294.723	8.4375e-05	0.366503	434374	0.180144	0.73933	0.153859
Q13087	PDIA2	-0.001275	0.169197	-13270.3	-0.0662219	0.179311	-270.772	0.171932	0.739334	-0.0649469
O14974	PPP1R12A	0.00463333	0.0978002	2110.79	-0.0338313	0.108395	-320.4	0.170426	0.739335	-0.0384646
Q5TZF3	ANKRD45	0.0958958	0.554794	578.539	-0.261869	1.33963	-511.567	0.179891	0.739415	-0.357765
A2VDF0	FUOM	-0.501646	1.00301	-199.943	-0.103581	1.17976	-1138.97	0.178933	0.739418	0.398065
Q8WW22	DNAJA4	-0.0714667	0.412816	-577.635	0.106262	0.564736	531.454	0.179347	0.739428	0.177729
O14964	HGS	-0.0133292	0.666317	-4998.94	-0.272334	0.756492	-277.781	0.180307	0.739436	-0.259005
O43681	GET3	-0.127971	0.318363	-248.778	-0.0115406	0.314859	-2728.26	0.17977	0.739482	0.11643
Q1L5Z9	LONRF2	0.0471042	0.382155	811.297	-0.116244	0.516111	-443.99	0.17923	0.739512	-0.163348
Q9BWT6	MND1	-1.01655	1.99281	-196.036	-0.260069	2.12539	-817.243	0.177861	0.739514	0.756485
Q9GZP8	IMUP	-0.0523583	0.426134	-813.88	0.114644	0.469835	409.822	0.170882	0.739532	0.167002
O00292	LEFTY2	-0.181258	0.949075	-523.603	0.200341	1.10387	550.995	0.171021	0.739541	0.381599
P0CG30	GSTT2B	-0.275492	1.38329	-502.117	0.250644	1.44074	574.818	0.17253	0.739551	0.526135
Q9H446	RWDD1	-0.0394625	0.369587	-936.553	0.106291	0.411815	387.442	0.17035	0.7396	0.145753
P04406	GAPDH	-0.045525	0.582912	-1280.42	-0.317122	0.903065	-284.769	0.178308	0.739665	-0.271597
P50749	RASSF2	-0.01355	0.237629	-1753.72	-0.0941656	0.191079	-202.918	0.179678	0.739667	-0.0806156
Q6ZMT1	STAC2	0.372017	1.97283	530.308	-0.381625	2.05418	-538.273	0.170646	0.739695	-0.753642
Q4L235	AASDH	-0.373367	0.913578	-244.687	-0.0609656	0.744151	-1220.61	0.178045	0.739707	0.312401
Q9NVF7	FBXO28	-0.0381417	0.488354	-1280.37	-0.224281	0.504446	-224.917	0.170111	0.739749	-0.18614
P23435	CBLN1	-0.445879	1.11502	-250.071	-0.0826437	0.72263	-874.391	0.172312	0.73979	0.363235
P28290	ITPRID2	0.05385	0.622909	1156.75	-0.173866	0.587799	-338.076	0.171916	0.739856	-0.227716
Q9Y227	ENTPD4	0.0252333	0.326491	1293.89	-0.0960281	0.320304	-333.552	0.171809	0.739983	-0.121261
Q07108	CD69	-0.100192	0.562313	-561.237	0.117209	0.602033	513.639	0.170858	0.74002	0.217401
Q96A35	MRPL24	-0.0886875	0.402764	-454.139	0.05285	0.341808	646.752	0.172233	0.740038	0.141538
Q9BYC5	FUT8	-0.135871	0.542624	-399.367	0.117537	0.825911	702.679	0.172513	0.740067	0.253408
Q9H461	FZD8	-0.0142583	0.922527	-6470.09	-0.350634	0.898157	-256.152	0.17829	0.740155	-0.336376
Q5VST9	OBSCN	0.5364	1.27842	238.333	0.126153	0.889468	705.07	0.185916	0.742152	-0.410247
P26436	ACRV1	0.001075	0.206429	19202.7	-0.126306	0.478588	-378.911	0.184555	0.742206	-0.127381
Q9P1V8	SAMD15	0.0337333	0.184477	546.869	-0.0417688	0.236774	-566.868	0.185539	0.742293	-0.0755021
Q92870	APBB2	-0.287458	0.576081	-200.405	-0.0815	0.556258	-682.526	0.185301	0.742442	0.205958
O00308	WWP2	0.0138333	0.400227	2893.2	-0.139044	0.450125	-323.729	0.185864	0.742492	-0.152877
O60500	NPHS1	0.02755	0.373868	1357.05	-0.108081	0.373807	-345.857	0.185192	0.742557	-0.135631
A6NFN9	ANKUB1	-0.0681125	0.78071	-1146.21	-0.434656	1.25647	-289.072	0.185757	0.742616	-0.366544
Q9BXI3	NT5C1A	-0.177379	0.479575	-270.367	-0.007125	0.455477	-6392.67	0.185489	0.742642	0.170254
P18428	LBP	-0.227925	0.699172	-306.756	0.0216687	0.671908	3100.82	0.185118	0.742808	0.249594
Q96DY2	IQCD	0.0223958	0.616151	2751.19	-0.197113	0.58876	-298.693	0.185016	0.742951	-0.219508
Q5T1M5	FKBP15	-0.357054	0.648145	-181.526	-0.12155	0.655415	-539.215	0.186585	0.743175	0.235504
O00559	EBAG9	0.0728958	0.277943	381.288	-0.0468031	0.391264	-835.979	0.186504	0.743402	-0.119699
Q7Z3Z4	PIWIL4	-1.15275	2.30513	-199.968	-0.39265	1.75851	-447.858	0.185013	0.743492	0.760104
P59901	LILRA4	-0.268646	0.719856	-267.957	-0.00204688	0.759909	-37125.3	0.186475	0.743835	0.266599
P21673	SAT1	-0.313317	0.732939	-233.929	-0.0880125	0.425264	-483.186	0.187217	0.744047	0.225304
Q7Z6K5	ARPIN	-0.0816333	1.67549	-2052.46	-0.730947	1.95179	-267.022	0.187086	0.744073	-0.649314
P00966	ASS1	0.00119583	0.50948	42604.6	-0.182266	0.505435	-277.307	0.186988	0.744231	-0.183461
Q5VYM1	C9orf131	-0.153167	2.38916	-1559.84	0.679828	2.19914	323.485	0.188058	0.746291	0.832995
O60341	KDM1A	-0.00472917	1.05054	-22214	-0.380469	1.03073	-270.91	0.187939	0.746365	-0.37574
Q8N386	LRRC25	-0.247379	0.599236	-242.234	-0.0322125	0.595888	-1849.87	0.188656	0.747018	0.215167
Q9H4F8	SMOC1	-0.0638875	0.192357	-301.087	0.0225969	0.293009	1296.68	0.189003	0.747296	0.0864844
Q5SYB0	FRMPD1	-0.116325	0.884235	-760.142	-0.527881	1.41999	-268.998	0.1889	0.747437	-0.411556
P07306	ASGR1	-0.251837	0.772344	-306.683	0.0460313	0.897447	1949.65	0.188638	0.747492	0.297869
Q4V328	GRIPAP1	0.04785	0.452722	946.128	-0.123203	0.504115	-409.174	0.18852	0.747575	-0.171053
Q08AD1	CAMSAP2	-0.263608	0.650637	-246.819	-0.0506313	0.500722	-988.958	0.189289	0.747877	0.212977
P48436	SOX9	-0.655829	1.63304	-249.004	-0.110781	1.34012	-1209.7	0.189488	0.748117	0.545048
Q9UMR2	DDX19B	-0.826442	1.80402	-218.287	-0.232387	1.43548	-617.71	0.191091	0.748428	0.594054
Q6UWW8	CES3	0.0587208	0.397169	676.368	-0.0970187	0.481813	-496.618	0.19099	0.748575	-0.15574
O95255	ABCC6	0.0384875	0.369379	959.738	-0.100903	0.415752	-412.031	0.191305	0.748725	-0.139391
Q13112	CHAF1B	-0.196138	2.16071	-1101.63	-0.965987	2.14198	-221.74	0.191469	0.748821	-0.76985
O60260	PRKN	-0.0871875	0.46125	-529.032	0.093875	0.560529	597.102	0.190918	0.748835	0.181062
O95622	ADCY5	0.0306083	0.598416	1955.08	-0.173253	0.524285	-302.612	0.190249	0.748933	-0.203861
Q5H943	CT83	-0.445804	1.32968	-298.266	-0.0484438	0.679922	-1403.53	0.190129	0.749005	0.39736
O00244	ATOX1	-0.0370917	0.401901	-1083.54	0.118909	0.4775	401.566	0.190729	0.749183	0.156001
Q3SY00	TSGA10IP	0.0440542	0.493034	1119.15	-0.138275	0.529376	-382.843	0.190453	0.74919	-0.182329
O94921	CDK14	-0.0736708	0.955092	-1296.43	-0.432606	1.06229	-245.555	0.190615	0.749281	-0.358935
P13725	OSM	-0.345271	0.846806	-245.259	-0.0176406	1.00052	-5671.67	0.190908	0.749343	0.32763
O14713	ITGB1BP1	-0.256429	0.719352	-280.527	-0.029075	0.489429	-1683.33	0.190081	0.749364	0.227354
O95750	FGF19	-0.0544875	0.457968	-840.501	0.148344	0.683894	461.02	0.190078	0.749899	0.202831
Q9BQA1	WDR77	0.183225	0.549646	299.984	-0.0319312	0.668033	-2092.1	0.192174	0.751037	-0.215156
O14647	CHD2	0.0482083	0.309428	641.856	-0.0792531	0.413376	-521.589	0.192526	0.751325	-0.127461
O95696	BRD1	0.0162792	0.52999	3255.63	-0.233903	0.882185	-377.158	0.193253	0.751448	-0.250182
Q3MIW9	MUCL3	0.0714083	0.400014	560.178	-0.0690281	0.386143	-559.399	0.19315	0.751587	-0.140436
A8MVW5	HEPACAM2	-0.00493333	1.50403	-30487	-0.543531	1.52528	-280.625	0.193455	0.75169	-0.538598
P09093	CELA3A	-0.0936125	0.394806	-421.745	0.0472	0.394559	835.931	0.192496	0.751749	0.140813
Q92599	SEPTIN8	-0.0178583	0.358886	-2009.63	0.103644	0.314178	303.133	0.192841	0.75201	0.121502
Q6UX73	C16orf89	-0.045625	0.429772	-941.966	0.115828	0.484653	418.424	0.193677	0.752014	0.161453
Q96RS0	TGS1	0.0589667	0.295878	501.772	-0.0602969	0.381288	-632.351	0.193148	0.752121	-0.119264
P35557	GCK	0.0203542	0.381077	1872.23	-0.149375	0.580526	-388.636	0.193134	0.752609	-0.169729
Q8N7E2	CBLL2	0.0198042	0.639995	3231.62	-0.195253	0.552543	-282.988	0.193977	0.752637	-0.215057
P42658	DPP6	0.04125	0.256274	621.271	-0.0837563	0.448896	-535.955	0.194334	0.753478	-0.125006
Q9P2B4	CTTNBP2NL	0.0365792	0.151332	413.712	-0.0295719	0.225071	-761.1	0.194701	0.754363	-0.066151
Q8NCU1	CCDC197	-0.0102875	0.647545	-6294.48	-0.420356	1.59552	-379.564	0.194937	0.754736	-0.410069
Q15904	ATP6AP1	0.0227625	0.126647	556.384	-0.0326719	0.189097	-578.776	0.195195	0.755193	-0.0554344
Q16653	MOG	0.0154167	0.112618	730.497	-0.0272438	0.130277	-478.189	0.195517	0.755355	-0.0426604
Q96T92	INSM2	-0.660825	1.91419	-289.667	-0.10105	0.916548	-907.024	0.19542	0.755521	0.559775
O95644	NFATC1	-0.0214125	0.477385	-2229.47	-0.196394	0.516554	-263.019	0.195901	0.756298	-0.174981
H3BUK9	POTEB2	-0.512158	0.99242	-193.772	-0.184681	0.826021	-447.269	0.196493	0.756421	0.327477
Q99547	MPHOSPH6	-0.389512	1.09208	-280.371	-0.0633313	0.607558	-959.334	0.196359	0.756444	0.326181
Q08623	PUDP	-0.0241667	0.374205	-1548.44	0.116525	0.427501	366.875	0.1961	0.756527	0.140692
Q9H095	IQCG	-0.0281125	0.379326	-1349.32	-0.217103	0.688806	-317.271	0.196265	0.756621	-0.188991
Q8IXJ6	SIRT2	-0.0269292	0.609557	-2263.56	0.194919	0.65359	335.314	0.197182	0.758531	0.221848
Q86X02	CDR2L	-0.36415	1.88556	-517.798	-1.10048	2.33559	-212.235	0.197633	0.759185	-0.736325
Q9H1J1	UPF3A	-0.12335	0.500356	-405.64	0.0569719	0.526068	923.382	0.197603	0.75961	0.180322
P09382	LGALS1	-0.0631042	0.597672	-947.119	0.168253	0.729147	433.363	0.197952	0.759873	0.231357
P17010	ZFX	0.0603542	0.425037	704.238	-0.0932219	0.452241	-485.124	0.198828	0.76053	-0.153576
Q8ND07	BBOF1	-0.293917	0.767737	-261.209	-0.0449719	0.615186	-1367.94	0.198795	0.760945	0.248945
Q13972	RASGRF1	0.0356708	0.341308	956.826	-0.0756687	0.278702	-368.319	0.198791	0.761469	-0.11134
Q9H347	UBQLN3	0.0515917	0.427862	829.324	-0.117384	0.54576	-464.934	0.199666	0.761579	-0.168976
P05121	SERPINE1	-0.0762833	0.562105	-736.865	0.134344	0.645463	480.456	0.198697	0.761649	0.210627
O00339	MATN2	-0.0967958	0.2274	-234.927	-0.00390625	0.306634	-7849.83	0.198571	0.761705	0.0928896
P14174	MIF	-0.0373333	0.300893	-805.962	0.0845531	0.401085	474.359	0.199344	0.761966	0.121886
P06733	ENO1	-0.136942	0.381647	-278.693	0.0221812	0.53511	2412.44	0.199648	0.762047	0.159123
Q5SXM8	DNLZ	-0.196108	1.61587	-823.968	-0.801103	1.86049	-232.241	0.199642	0.762566	-0.604995
Q9UPY6	WASF3	0.0825792	0.399455	483.724	-0.0624812	0.432506	-692.218	0.200139	0.762845	-0.14506
P11717	IGF2R	0.00172083	0.336707	19566.5	0.132634	0.418961	315.877	0.200634	0.763653	0.130914
P55201	BRPF1	1.55255	1.92287	123.853	0.875775	1.94874	222.516	0.200955	0.763798	-0.676771
Q6ZW76	ANKS3	-0.183925	0.595877	-323.978	-0.000453125	0.405559	-89502.6	0.201544	0.763889	0.183472
P05067	APP	0.0224458	0.0647865	288.635	-0.0095125	0.118024	-1240.73	0.201692	0.763913	-0.0319583
O95967	EFEMP2	-0.0898083	0.489714	-545.288	0.101162	0.612578	605.539	0.200574	0.763964	0.190971
P21817	RYR1	-0.361746	0.741382	-204.946	-0.123322	0.592861	-480.743	0.202156	0.764063	0.238424
P05305	EDN1	-0.036625	0.373763	-1020.51	0.13005	0.586234	450.776	0.200888	0.764083	0.166675
Q13308	PTK7	-0.0687	0.213335	-310.531	0.0370781	0.39169	1056.39	0.201908	0.764195	0.105778
P20823	HNF1A	-0.461821	1.40842	-304.972	-0.0504594	0.735352	-1457.32	0.201509	0.764292	0.411361
Q8WTS6	SETD7	-0.128204	0.573702	-447.491	0.0548625	0.448036	816.653	0.20238	0.764375	0.183067
O43296	ZNF264	-0.696696	2.03761	-292.468	-0.0260281	1.74788	-6715.35	0.20211	0.764422	0.670668
P04626	ERBB2	-0.0548083	0.344235	-628.07	0.0687187	0.367507	534.799	0.202558	0.76451	0.123527
Q8TF44	C2CD4C	0.117287	0.295947	252.326	-0.0392687	0.594479	-1513.87	0.202719	0.764585	-0.156556
O15264	MAPK13	-0.148671	0.606726	-408.1	0.043925	0.462346	1052.58	0.201467	0.764669	0.192596
Q9NWU2	GID8	-0.135721	0.460896	-339.591	0.0277937	0.477023	1716.29	0.201463	0.765189	0.163515
O76087	GAGE7	0.0141292	0.239132	1692.47	-0.0761312	0.284382	-373.542	0.203273	0.766141	-0.0902604
Q15661	TPSAB1	-0.0658167	0.221102	-335.937	0.0500687	0.439725	878.243	0.203479	0.76638	0.115885
Q7Z417	NUFIP2	-0.766887	1.77593	-231.576	-0.188528	1.49897	-795.093	0.204372	0.768136	0.578359
O00602	FCN1	-0.126429	0.803296	-635.373	0.145862	0.757498	519.324	0.204538	0.768226	0.272292
P51688	SGSH	0.120588	0.459773	381.278	-0.0362469	0.445594	-1229.33	0.206591	0.768457	-0.156834
Q92529	SHC3	-0.195537	0.623291	-318.758	0.0131125	0.573557	4374.13	0.205908	0.768562	0.20865
O15455	TLR3	0.142846	0.536414	375.52	-0.0625375	0.658734	-1053.34	0.204349	0.768585	-0.205383
Q92496	CFHR4	0.0212833	0.0935072	439.345	-0.0141094	0.113651	-805.498	0.207062	0.76862	-0.0353927
Q6T4R5	NHS	0.087125	0.767931	881.413	-0.186259	0.822578	-441.63	0.20678	0.768629	-0.273384
O14924	RGS12	0.559267	1.93266	345.57	-0.150181	2.19436	-1461.14	0.205373	0.768689	-0.709448
Q13144	EIF2B5	0.0397417	0.450295	1133.05	-0.124537	0.507536	-407.537	0.20654	0.768795	-0.164279
P13378	HOXD8	-0.199854	0.483301	-241.827	-0.0462656	0.385171	-832.522	0.20697	0.768805	0.153589
Q14011	CIRBP	-0.00222917	0.358046	-16061.9	-0.124022	0.343183	-276.712	0.20585	0.768877	-0.121793
Q96H12	MSANTD3	0.0238	0.351364	1476.32	-0.114572	0.456738	-398.648	0.205578	0.768926	-0.138372
A5D8W1	CFAP69	-0.175567	1.39154	-792.602	0.286634	1.24945	435.905	0.205303	0.768962	0.462201
O60462	NRP2	-0.0044	0.428279	-9733.61	0.174334	0.615267	352.923	0.205745	0.769017	0.178734
P23327	HRC	-0.0423375	0.318115	-751.378	0.0631656	0.282758	447.645	0.204328	0.769043	0.105503
P28799	GRN	-0.080075	0.256163	-319.904	0.0308437	0.391403	1268.99	0.206472	0.769072	0.110919
O75717	WDHD1	-0.0224583	0.467981	-2083.77	-0.196709	0.546463	-277.802	0.205214	0.769159	-0.174251
O43916	CHST1	0.0149	0.286244	1921.1	-0.102559	0.398944	-388.988	0.205142	0.769424	-0.117459
O95613	PCNT	0.137729	0.622607	452.052	-0.0951594	0.740793	-778.476	0.207422	0.769429	-0.232889
Q00994	BEX3	-0.1546	0.328281	-212.342	-0.0301625	0.399042	-1322.97	0.206431	0.769452	0.124437
Q9NPI5	NMRK2	0.0583125	0.32218	552.506	-0.0408812	0.228709	-559.447	0.206308	0.769522	-0.0991937
Q8NI35	PATJ	0.00767917	0.456915	5950.06	-0.152241	0.46716	-306.856	0.205122	0.769883	-0.15992
O14511	NRG2	-0.00933333	0.556591	-5963.47	-0.195675	0.518207	-264.83	0.207858	0.770516	-0.186342
P02751	FN1	-0.0110917	0.26856	-2421.28	0.0830719	0.280419	337.562	0.208445	0.772163	0.0941635
Q9H1C3	GLT8D2	-0.214642	1.03349	-481.496	0.117822	0.865853	734.883	0.208733	0.772698	0.332464
P20908	COL5A1	0.0769583	0.443096	575.761	-0.0914062	0.548513	-600.083	0.209663	0.775609	-0.168365
Q9Y2E4	DIP2C	-0.0168292	2.1081	-12526.5	-0.756991	2.27661	-300.745	0.214688	0.776645	-0.740161
Q9BRX2	PELO	-0.227171	0.744051	-327.529	0.0364438	0.803918	2205.91	0.210711	0.776825	0.263615
P47736	RAP1GAP	-0.138754	0.422174	-304.26	-0.0033125	0.357194	-10783.2	0.211432	0.776832	0.135442
Q86XH1	IQCA1	0.0354875	0.301102	848.474	-0.0668719	0.296206	-442.945	0.210859	0.77684	-0.102359
Q06323	PSME1	-0.0895083	0.373599	-417.39	0.0333937	0.338935	1014.97	0.211318	0.776943	0.122902
Q6NZY4	ZCCHC8	0.0239375	0.519244	2169.17	-0.193509	0.777301	-401.686	0.215655	0.777021	-0.217447
Q8N4C8	MINK1	-0.150183	1.08647	-723.427	-0.55655	1.31622	-236.497	0.211639	0.777064	-0.406367
P33241	LSP1	-0.356233	0.930644	-261.246	-0.0836625	0.557029	-665.805	0.211073	0.777098	0.272571
P29459_P29460	IL12A_IL12B	-0.471754	1.02993	-218.32	-0.04005	1.51451	-3781.55	0.210213	0.77711	0.431704
O75150	RNF40	0.00240833	0.154345	6408.8	-0.0473062	0.131943	-278.913	0.211227	0.777137	-0.0497146
O94762	RECQL5	-0.207533	1.69787	-818.121	-0.793091	1.76228	-222.204	0.214688	0.777164	-0.585557
P10644	PRKAR1A	-0.0238542	0.427014	-1790.1	0.122484	0.438814	358.261	0.215572	0.777239	0.146339
Q7RTP6	MICAL3	0.0606708	0.416153	685.919	-0.0722719	0.345924	-478.643	0.210682	0.777249	-0.132943
P07101	TH	-0.245971	1.09337	-444.51	0.0833531	0.768754	922.286	0.215001	0.777257	0.329324
Q14008	CKAP5	0.00670833	0.195896	2920.19	-0.0592375	0.191707	-323.624	0.214298	0.777314	-0.0659458
P34925	RYK	-0.0318	0.296324	-931.837	0.0887094	0.422764	476.572	0.215478	0.777418	0.120509
P08962	CD63	-0.116842	0.410437	-351.276	0.0240969	0.415795	1725.52	0.211889	0.777455	0.140939
Q9UN19	DAPP1	0.00945833	0.132673	1402.71	-0.0362969	0.139548	-384.462	0.217364	0.777471	-0.0457552
P47928	ID4	0.111725	0.737172	659.81	-0.218272	1.22832	-562.75	0.217232	0.777514	-0.329997
Q1X8D7	LRRC36	-0.721854	1.99578	-276.48	-0.0399687	2.02702	-5071.5	0.214651	0.777553	0.681885
A6NMZ7	COL6A6	-0.00255	0.385647	-15123.4	-0.138759	0.417453	-300.847	0.212496	0.777568	-0.136209
Q9UMR7	CLEC4A	-0.104971	0.39178	-373.227	0.0243688	0.365526	1499.98	0.214513	0.777573	0.12934
O75794	CDC123	-0.0400667	0.678862	-1694.33	-0.283372	0.767644	-270.896	0.215233	0.777575	-0.243305
Q9H3U7	SMOC2	-0.0286542	0.445426	-1554.49	0.125634	0.468502	372.909	0.215382	0.777593	0.154289
Q8NAV2	C8orf58	-0.0242958	0.345705	-1422.9	-0.169169	0.508945	-300.851	0.210634	0.777605	-0.144873
O60299	LZTS3	-0.0172208	0.469053	-2723.76	-0.193331	0.569642	-294.646	0.210495	0.777622	-0.17611
Q8N129	CNPY4	-0.133629	0.321966	-240.94	0.014925	0.555322	3720.75	0.214289	0.777806	0.148554
Q92619	ARHGAP45	-0.397108	1.02064	-257.018	-0.0921906	0.708429	-768.439	0.217192	0.777888	0.304918
O75821	EIF3G	-0.108175	1.85668	-1716.36	-0.739022	1.88477	-255.035	0.217061	0.777933	-0.630847
P17480	UBTF	-0.116317	0.619253	-532.385	0.0836094	0.537254	642.576	0.212488	0.778068	0.199926
O43768	ENSA	-0.151617	2.18226	-1439.33	-0.873256	2.01964	-231.277	0.212362	0.778132	-0.72164
Q14258	TRIM25	0.0127208	0.855526	6725.39	-0.415556	1.64963	-396.969	0.213672	0.778179	-0.428277
P46199	MTIF2	0.0185	0.216828	1172.04	-0.0672688	0.293884	-436.88	0.21427	0.77826	-0.0857688
O14931	NCR3	0.0003	0.176806	58935.4	-0.0676125	0.230022	-340.206	0.217018	0.778295	-0.0679125
O96013	PAK4	-0.012825	0.465127	-3626.72	-0.226953	0.794516	-350.079	0.212274	0.778338	-0.214128
Q70CQ4	USP31	-0.0183417	0.954135	-5202.01	-0.433997	1.51092	-348.142	0.214152	0.778356	-0.415655
P51808	DYNLT3	0.0632667	0.419744	663.453	-0.0819844	0.43595	-531.748	0.21329	0.778366	-0.145251
P06748	NPM1	-0.0221042	0.604166	-2733.27	0.214606	0.804732	374.981	0.214063	0.778556	0.23671
Q5T5P2	KIAA1217	-0.0039875	0.658034	-16502.4	-0.235578	0.710729	-301.696	0.213637	0.77858	-0.231591
Q92543	SNX19	-0.00565417	0.57858	-10232.8	-0.246809	0.852222	-345.296	0.213214	0.778611	-0.241155
Q15477	SKIC2	0.0521125	0.406836	780.687	-0.11425	0.580348	-507.964	0.212961	0.778743	-0.166363
P78552	IL13RA1	-0.0327333	0.370897	-1133.09	0.0859313	0.314726	366.253	0.213111	0.778764	0.118665
O76074	PDE5A	0.0245417	0.213967	871.854	-0.0427969	0.177386	-414.483	0.217017	0.778808	-0.0673385
Q5K130	CLLU1-AS1	0.0579708	0.61891	1067.62	-0.180931	0.816904	-451.5	0.218466	0.778836	-0.238902
Q9GZY6	LAT2	-0.102492	0.484063	-472.295	0.0739219	0.573521	775.848	0.218182	0.77885	0.176414
Q9NRP7	STK36	0.257204	1.90935	742.35	0.87925	1.71485	195.036	0.21401	0.778887	0.622046
P08670	VIM	-0.908412	2.32755	-256.222	-0.160925	2.06031	-1280.29	0.2181	0.779074	0.747487
P52788	SMS	-0.133988	0.418645	-312.45	0.00279375	0.378066	13532.6	0.213631	0.779081	0.136781
Q86UD1	OAF	-0.179996	0.540909	-300.512	0.0226531	0.675005	2979.75	0.21798	0.779159	0.202649
O75167	PHACTR2	-0.258021	0.529035	-205.036	-0.0951594	0.408741	-429.533	0.216988	0.779225	0.162861
Q14872	MTF1	-0.00427083	0.527921	-12361.1	-0.205281	0.674859	-328.749	0.216575	0.779295	-0.20101
Q9H1R2	DUSP15	0.158025	0.390424	247.064	0.0192	0.4367	2274.48	0.216436	0.779314	-0.138825
Q9UJ70	NAGK	-0.154146	0.518263	-336.216	0.0321219	0.598025	1861.74	0.218463	0.779338	0.186268
Q96CD2	PPCDC	0.0109417	0.392109	3583.64	0.165013	0.535873	324.747	0.219479	0.77936	0.154071
Q4KMZ1	IQCC	0.09815	0.485276	494.423	-0.0921688	0.660799	-716.945	0.219378	0.779512	-0.190319
Q9HA38	ZMAT3	0.0102042	0.134936	1322.36	-0.0390844	0.159747	-408.724	0.216969	0.779672	-0.0492885
Q04721	NOTCH2	0.0728458	0.816563	1120.95	0.367778	0.953274	259.198	0.21886	0.779725	0.294932
Q8IYB5	SMAP1	0.0160333	0.37341	2328.96	-0.133178	0.524187	-393.598	0.219035	0.779835	-0.149211
Q9BS40	LXN	-0.222596	0.690761	-310.321	0.00138437	0.632237	45669.5	0.219333	0.779866	0.22398
P24001	IL32	-0.484971	1.40359	-289.417	-0.000334375	1.47691	-441693	0.216905	0.779964	0.484636
Q8NHX4	SPATA3	-0.0149333	0.434505	-2909.63	-0.169838	0.495017	-291.465	0.219286	0.780214	-0.154904
Q9H6S3	EPS8L2	-0.285033	0.733811	-257.448	-0.0246719	0.831394	-3369.8	0.220232	0.781006	0.260361
O60568	PLOD3	0.0638917	0.666209	1042.72	-0.221997	1.05217	-473.959	0.220183	0.781345	-0.285889
P68543	UBXN2A	0.0266208	0.367842	1381.78	-0.115778	0.492826	-425.664	0.221026	0.78177	-0.142399
Q99523	SORT1	-0.0292833	0.425518	-1453.11	0.109947	0.401683	365.343	0.220618	0.781861	0.13923
Q9BUA6	MYL10	-0.208554	1.94858	-934.326	-0.880334	2.08369	-236.693	0.22091	0.78187	-0.67178
Q12769	NUP160	0.0102458	0.174962	1707.64	-0.0474094	0.169232	-356.958	0.221808	0.781974	-0.0576552
Q9BQE3	TUBA1C	0.0295667	0.267347	904.218	-0.0611094	0.277097	-453.444	0.221974	0.782048	-0.090676
P21964	COMT	-0.09995	0.511932	-512.188	-0.290975	0.641549	-220.483	0.220837	0.782123	-0.191025
Q8N5C6	SRBD1	-0.341675	0.869822	-254.576	-0.0377937	0.960777	-2542.16	0.221726	0.782197	0.303881
Q9Y4K4	MAP4K5	0.06055	0.249458	411.986	-0.0201281	0.22978	-1141.59	0.221602	0.782271	-0.0806781
Q96LB9	PGLYRP3	-0.0737958	0.515007	-697.881	0.12565	0.705388	561.392	0.226692	0.782339	0.199446
Q92613	JADE3	-0.280708	1.4764	-525.957	-0.857075	2.01047	-234.573	0.221479	0.782346	-0.576367
Q96CN5	LRRC45	-0.337808	0.842201	-249.313	-0.0697125	0.768221	-1101.98	0.227147	0.782413	0.268096
P20472	PVALB	-0.0338917	0.172546	-509.109	0.0236281	0.176306	746.168	0.227021	0.782477	0.0575198
P52179	MYOM1	-0.136617	1.50077	-1098.53	-0.746725	2.18585	-292.724	0.221376	0.782494	-0.610108
P32456	GBP2	-0.0450917	0.738243	-1637.21	-0.321362	0.953045	-296.564	0.226933	0.782674	-0.276271
O75146	HIP1R	-0.211958	0.591537	-279.082	0.00058125	0.7065	121548	0.226534	0.782795	0.21254
Q9BYE9	CDHR2	-0.0379208	0.364481	-961.163	-0.1769	0.485992	-274.727	0.226686	0.782822	-0.138979
Q5VIR6	VPS53	-0.0740167	0.186141	-251.486	-0.0101469	0.202095	-1991.7	0.226263	0.782861	0.0638698
Q9UKK9	NUDT5	-0.0913458	0.463616	-507.539	0.0664344	0.494347	744.113	0.226216	0.7832	0.15778
Q9UJX5	ANAPC4	-0.726967	1.80648	-248.496	-0.213547	1.05543	-494.239	0.222457	0.783241	0.51342
Q5JPB2	ZNF831	0.0477542	0.532523	1115.13	-0.132128	0.559314	-423.312	0.226519	0.783245	-0.179882
Q15773	MLF 2.00	0.0861833	1.65424	1919.44	-0.457872	1.60831	-351.257	0.223651	0.783359	-0.544055
Q96EL3	MRPL53	0.0689417	0.974722	1413.84	-0.210625	0.628993	-298.632	0.227747	0.783479	-0.279567
Q4LE39	ARID4B	-0.0302333	0.35149	-1162.59	-0.150866	0.379836	-251.771	0.225169	0.783595	-0.120632
Q5T2D2	TREML2	-0.154104	0.631827	-410	0.0324187	0.457547	1411.37	0.227647	0.783634	0.186523
Q9BZ67	FRMD8	0.0502	0.343568	684.399	-0.0561594	0.284766	-507.067	0.224458	0.783643	-0.106359
Q9NRL2	BAZ1A	-0.261996	0.735122	-280.585	-0.031125	0.632196	-2031.15	0.223594	0.783668	0.230871
Q7L590	MCM10	-0.0398333	0.931732	-2339.08	-0.399556	1.26719	-317.149	0.226214	0.783694	-0.359723
Q9UBI9	HECA	-0.276892	0.954799	-344.827	0.002175	0.637301	29301.2	0.222742	0.783734	0.279067
Q8WZ73	RFFL	-0.0213708	0.311537	-1457.77	-0.145503	0.446094	-306.587	0.225791	0.783737	-0.124132
P42331	ARHGAP25	-0.370846	1.40041	-377.626	0.0134094	0.691746	5158.67	0.225665	0.783806	0.384255
A1L390	PLEKHG3	0.0344375	0.257008	746.304	-0.0498469	0.24907	-499.671	0.224362	0.783817	-0.0842844
Q92797	SYMPK	0.0432333	0.291734	674.79	-0.044525	0.221427	-497.31	0.22509	0.783825	-0.0877583
Q4FZB7	KMT5B	-0.190717	1.78904	-938.063	-0.807766	1.93884	-240.025	0.223513	0.78389	-0.617049
Q06830	PRDX1	-0.307604	0.585983	-190.499	-0.0684781	0.867026	-1266.14	0.224097	0.783904	0.239126
P54760	EPHB4	-0.0230958	0.291292	-1261.23	0.0951781	0.428425	450.129	0.224689	0.783946	0.118274
Q9NQ94	A1CF	0.0594625	0.218374	367.247	-0.0172125	0.248047	-1441.09	0.225569	0.783976	-0.076675
O60902	SHOX2	-0.112171	1.57683	-1405.74	-0.642225	1.65513	-257.717	0.228623	0.783995	-0.530054
P20062	TCN2	-0.0879458	0.482358	-548.471	0.0902031	0.600699	665.94	0.223983	0.784012	0.178149
Q13895	BYSL	1.44596	1.99655	138.078	0.8031	1.85369	230.816	0.225001	0.78402	-0.642858
P01222	TSHB	-0.0810292	0.561913	-693.47	0.115975	0.643861	555.172	0.22821	0.784073	0.197004
Q6NYC1	JMJD6	0.000725	0.51433	70942.1	-0.2133	0.787012	-368.969	0.224874	0.784084	-0.214025
P53675	CLTCL1	0.0834875	0.614722	736.304	-0.118784	0.606511	-510.598	0.226191	0.784118	-0.202272
P07098	LIPF	0.04005	0.282741	705.971	-0.0565938	0.300339	-530.693	0.223438	0.784139	-0.0966438
Q9H069	DRC3	0.0521292	0.480683	922.099	-0.114278	0.529939	-463.728	0.225478	0.784165	-0.166407
Q8IYT8	ULK2	-0.0572917	0.382424	-667.505	-0.175778	0.326283	-185.622	0.228534	0.784187	-0.118486
Q6GMV3	PTRHD1	0.0380167	0.732231	1926.08	-0.229834	0.896935	-390.253	0.224355	0.7843	-0.267851
Q6UWF7	NXPE4	-0.183358	0.573723	-312.897	-0.0129375	0.409458	-3164.89	0.223051	0.78431	0.170421
A5PLL1	ANKRD34B	0.00605417	0.230635	3809.53	-0.0755594	0.263552	-348.802	0.223351	0.784344	-0.0816135
Q96IX9	ANKRD36BP1	0.0836917	0.226075	270.129	0.0053	0.250862	4733.24	0.226143	0.784455	-0.0783917
Q969P6	TOP1MT	-0.591179	1.3134	-222.167	-0.191513	1.05867	-552.796	0.228182	0.784475	0.399667
Q6MZT1	RGS7BP	0.0118333	0.40485	3421.27	-0.116091	0.364857	-314.286	0.228478	0.784495	-0.127924
Q5W0U4	BSPRY	0.0547125	0.22789	416.522	-0.0155875	0.185344	-1189.05	0.223257	0.784521	-0.0703
Q9H3S4	TPK1	0.0159875	0.434377	2716.98	0.161175	0.451538	280.154	0.229255	0.785663	0.145187
Q14118	DAG1	-0.110658	0.388611	-351.181	0.0385812	0.533119	1381.81	0.230973	0.786066	0.14924
Q96S99	PLEKHF1	-0.306358	1.30529	-426.066	0.0658656	0.853041	1295.12	0.231708	0.786089	0.372224
Q14207	NPAT	0.122258	0.486084	397.588	-0.033225	0.459276	-1382.32	0.23114	0.786139	-0.155483
P43355	MAGEA1	-0.0122958	1.41579	-11514.4	-0.532509	1.79865	-337.769	0.231289	0.786148	-0.520214
Q01415	GALK2	-0.0102167	0.264292	-2586.87	-0.113862	0.374247	-328.684	0.229994	0.786201	-0.103646
Q9H1B7	IRF2BPL	-0.351308	1.51247	-430.524	0.0590875	0.737698	1248.48	0.229915	0.786427	0.410396
Q9Y4W2	LAS1L	-1.04058	2.01464	-193.607	-0.402828	1.85861	-461.391	0.231669	0.78645	0.637755
P31949	S100A11	-0.03555	0.347892	-978.599	0.0855656	0.397535	464.597	0.230817	0.786525	0.121116
A1X283	SH3PXD2B	-0.114442	0.416697	-364.113	0.0285875	0.463949	1622.91	0.231546	0.786528	0.143029
P29372	MPG	-0.851283	2.07092	-243.27	-0.298447	0.905697	-303.47	0.230967	0.786539	0.552836
Q8WUZ0	BCL7C	-0.177317	1.76494	-995.358	-0.772728	1.88197	-243.548	0.23024	0.786542	-0.595411
Q8WTR2	DUSP19	-0.018675	0.505933	-2709.15	-0.195525	0.579939	-296.606	0.229665	0.78657	-0.17685
P78358	CTAG1A_CTAG1B	-1.5603	2.16408	-138.697	-0.853809	2.1437	-251.075	0.230567	0.786668	0.706486
Q15042	RAB3GAP1	-0.0704833	0.872412	-1237.76	-0.400897	1.16746	-291.211	0.23074	0.786759	-0.330414
Q7L266	ASRGL1	-0.0679	0.54516	-802.887	0.115397	0.576011	499.156	0.229877	0.786798	0.183297
Q8N1F8	STK11IP	-0.151779	1.03228	-680.118	-0.590353	1.72103	-291.526	0.241397	0.786836	-0.438574
Q9Y570	PPME1	-0.104404	0.364305	-348.937	0.0305625	0.468302	1532.28	0.230473	0.786843	0.134967
P11532	DMD	-0.0865875	0.317989	-367.245	0.0201094	0.352826	1754.53	0.241286	0.786948	0.106697
O60678	PRMT3	-0.0945042	0.497353	-526.276	-0.251188	0.476852	-189.839	0.240855	0.786967	-0.156683
Q01543	FLI1	-0.462821	1.31966	-285.134	-0.103503	0.76231	-736.51	0.241064	0.787174	0.359318
O94916	NFAT5	-0.118475	0.446373	-376.765	0.0202031	0.415309	2055.67	0.241835	0.787311	0.138678
O15354	GPR37	-0.054675	0.389355	-712.127	0.0935312	0.542052	579.541	0.239072	0.787334	0.148206
Q6NUN0	ACSM5	-0.395029	1.64548	-416.547	0.0769	1.19477	1553.67	0.241261	0.78734	0.471929
Q9HA90	EFCC1	-0.776329	1.84313	-237.416	-0.214897	1.61686	-752.387	0.240848	0.787423	0.561432
P58658	EVA1C	-0.0179167	0.369348	-2061.48	0.129356	0.556993	430.589	0.24027	0.787438	0.147273
O75529	TAF5L	-0.0543458	0.170981	-314.616	0.00293437	0.187091	6375.84	0.238968	0.78747	0.0572802
Q5CZC0	FSIP2	0.0277875	0.253326	911.656	-0.0552219	0.265947	-481.597	0.240435	0.787502	-0.0830094
Q13445	TMED1	-0.922792	2.0996	-227.527	-0.304638	1.64479	-539.916	0.239282	0.787546	0.618154
O60229	KALRN	-0.935692	2.30732	-246.59	-0.273444	1.58059	-578.031	0.233918	0.787649	0.662248
P18075	BMP7	-0.105679	0.470875	-445.57	0.0612625	0.577076	941.972	0.238878	0.787656	0.166942
O14763	TNFRSF10B	-0.119233	0.45946	-385.345	0.0376563	0.522316	1387.06	0.238588	0.78766	0.15689
Q9P0V9	SEPTIN10	-0.693346	1.17047	-168.815	-0.309078	1.20311	-389.259	0.235241	0.787684	0.384268
P49116	NR2C2	-0.182546	0.481684	-263.87	-0.0269125	0.489162	-1817.6	0.240202	0.787693	0.155633
Q9BQS8	FYCO1	-0.377612	1.361	-360.423	0.0174187	0.983168	5644.31	0.235109	0.787732	0.395031
Q969Z4	RELT	-0.0447542	0.543984	-1215.49	0.14785	0.67301	455.198	0.241826	0.787757	0.192604
P21741	MDK	-0.205575	0.46253	-224.993	-0.0236125	0.668487	-2831.07	0.234252	0.787794	0.181963
P61978	HNRNPK	-0.0160875	1.57301	-9777.85	-0.486322	1.24612	-256.233	0.233836	0.787865	-0.470234
Q16342	PDCD2	0.257471	0.9307	361.478	-0.0941156	1.28744	-1367.93	0.24084	0.787872	-0.351586
Q9UBU8	MORF4L1	-0.160283	0.359113	-224.049	-0.0511	0.313081	-612.682	0.240698	0.787885	0.109183
O75631	UPK3A	0.05725	0.586288	1024.08	-0.111844	0.430695	-385.086	0.240154	0.788015	-0.169094
Q13478	IL18R1	-0.0846542	0.499323	-589.839	0.0821938	0.54233	659.819	0.238556	0.788037	0.166848
P17568	NDUFB7	-0.0420792	0.410112	-974.619	0.0929563	0.431911	464.639	0.238853	0.788055	0.135035
P21128	ENDOU	-0.0914208	0.395049	-432.122	0.04325	0.440549	1018.61	0.235063	0.788067	0.134671
O95848	NUDT14	-0.0119917	0.381599	-3182.2	-0.1699	0.596494	-351.085	0.233755	0.788085	-0.157908
Q86T13	CLEC14A	-0.014325	0.341731	-2385.56	0.125528	0.533176	424.747	0.238314	0.788203	0.139853
Q9BWP8	COLEC11	-0.167358	1.02523	-612.597	0.156944	0.957768	610.262	0.234237	0.788232	0.324302
Q15032	R3HDM1	-0.729371	2.08324	-285.622	-0.141178	1.3281	-940.729	0.233687	0.788345	0.588193
O60469	DSCAM	0.160921	0.389537	242.068	0.00869063	0.558372	6424.99	0.235005	0.78836	-0.15223
Q9BSF0	C2orf88	-0.134771	0.681382	-505.585	0.0696344	0.568196	815.97	0.239829	0.788386	0.204405
Q96PQ5	PPP1R2P1	0.0344333	0.426552	1238.78	-0.124163	0.582358	-469.029	0.244652	0.788403	-0.158596
O15350	TP73	-0.629054	2.03548	-323.578	-1.29065	2.095	-162.321	0.240136	0.788433	-0.661599
Q16760	DGKD	-0.2582	0.527532	-204.311	-0.105303	0.389542	-369.924	0.238551	0.788502	0.152897
P27144	AK4	-0.395929	1.7953	-453.44	0.08505	0.992502	1166.96	0.244835	0.788523	0.480979
I3L3R5	CCER2	-0.0918167	0.587945	-640.347	0.137687	0.868928	631.087	0.244262	0.788557	0.229504
Q8NG27	PJA1	0.0318292	0.714246	2244	-0.180962	0.574351	-317.387	0.237562	0.788612	-0.212792
Q9HB71	CACYBP	-0.103733	0.560068	-539.911	0.0911687	0.665467	729.929	0.240051	0.788636	0.194902
P15502	ELN	-0.00429583	0.393559	-9161.42	0.132659	0.457517	344.881	0.234943	0.788642	0.136955
P78560	CRADD	-0.067175	0.401911	-598.304	0.0795125	0.521456	655.816	0.239763	0.788649	0.146687
Q6P656	CFAP161	-0.00919167	0.466813	-5078.65	-0.162238	0.485613	-299.322	0.238305	0.788655	-0.153046
Q14435	GALNT3	-0.267417	0.654744	-244.84	-0.04445	0.763221	-1717.03	0.245619	0.788698	0.222967
A8MYA2	CXorf49	0.0385958	0.387059	1002.85	-0.0910312	0.412531	-453.176	0.233501	0.788705	-0.129627
Q2L4Q9	PRSS53	-0.0415292	0.452519	-1089.64	0.115219	0.542108	470.504	0.244163	0.78871	0.156748
P19801	AOC1	-0.129821	1.83781	-1415.65	-0.710734	1.75144	-246.427	0.238188	0.788752	-0.580914
P34998	CRHR1	-0.515654	1.11281	-215.806	-0.174941	0.973641	-556.555	0.238044	0.788758	0.340714
Q7L190	DPPA4	-0.0189375	0.734941	-3880.88	-0.291878	1.00126	-343.042	0.244616	0.788759	-0.272941
Q86Y82	STX12	0.0448417	0.395479	881.944	-0.0840406	0.39646	-471.748	0.233682	0.788822	-0.128882
Q96A32	MYL11	-0.0832375	0.341374	-410.121	0.03325	0.394147	1185.41	0.242455	0.788855	0.116488
P37837	TALDO1	-0.0374042	0.441619	-1180.67	0.107841	0.475604	441.025	0.244097	0.788969	0.145245
O00144	FZD9	-0.0622917	0.4188	-672.321	0.0827781	0.48754	588.972	0.237393	0.789023	0.14507
Q6YN16	HSDL2	-0.110079	0.719499	-653.62	-0.419091	1.23077	-293.676	0.244554	0.789031	-0.309011
Q9H0M4	ZCWPW1	-0.253625	1.52512	-601.327	-0.767288	1.67687	-218.545	0.237543	0.789034	-0.513663
Q96PQ0	SORCS2	0.0082125	0.323619	3940.56	-0.102191	0.378528	-370.414	0.245584	0.789054	-0.110403
P54750	PDE1A	-0.242579	0.42916	-176.916	-0.0960375	0.486578	-506.654	0.237993	0.789074	0.146542
Q86X53	ERICH1	-0.142629	1.5156	-1062.61	-0.707841	1.99449	-281.771	0.233469	0.789089	-0.565211
Q7Z3Z3	PIWIL3	0.0241542	0.14672	607.431	-0.0262406	0.173831	-662.452	0.245451	0.789096	-0.0503948
Q2TAA2	IAH1	-0.115742	0.578664	-499.962	0.0796187	0.631854	793.6	0.23494	0.789125	0.19536
A2RUC4	TYW5	-0.0172875	0.412767	-2387.66	-0.162759	0.49384	-303.417	0.235828	0.789161	-0.145472
Q9HC35	EML4	0.0164292	0.33984	2068.51	-0.110016	0.444198	-403.759	0.232771	0.789201	-0.126445
Q6UXH1	CRELD2	0.226792	0.651832	287.415	-0.00991875	0.851521	-8584.96	0.243877	0.789202	-0.23671
Q9BYT3	STK33	0.0293667	0.457313	1557.25	-0.113762	0.424226	-372.905	0.237887	0.789206	-0.143129
Q8IUZ5	PHYKPL	-0.0311542	0.36806	-1181.42	0.104422	0.480944	460.578	0.237337	0.78932	0.135576
P23919	DTYMK	0.211308	1.10167	521.358	-0.0707187	0.423976	-599.524	0.244071	0.789359	-0.282027
P62837	UBE2D2	-0.024975	0.277096	-1109.49	-0.106631	0.210868	-197.754	0.234866	0.789367	-0.0816563
Q96HR8	NAF1	-0.170929	0.8413	-492.192	0.0938156	0.823425	877.706	0.24526	0.789421	0.264745
O43736	ITM2A	0.0009125	0.489008	53589.9	0.163694	0.514067	314.042	0.233431	0.789454	0.162781
P05187	ALPP	0.0353875	0.298638	843.909	-0.0617625	0.313535	-507.647	0.243817	0.789481	-0.09715
P0DMB1	PRR23D2	-0.238992	0.667748	-279.402	-0.0176844	0.735621	-4159.72	0.245446	0.789551	0.221307
O00203	AP3B1	0.00965417	0.21044	2179.79	-0.0670344	0.269685	-402.308	0.2373	0.789684	-0.0766885
P37235	HPCAL1	-0.379362	0.860663	-226.871	-0.0581844	1.17861	-2025.65	0.24377	0.789802	0.321178
O75354	ENTPD6	-0.00219583	0.528692	-24077.1	0.181928	0.611454	336.097	0.233397	0.789837	0.184124
O15069	NACAD	-0.429517	0.883365	-205.665	-0.156906	0.812605	-517.892	0.242923	0.789901	0.27261
P51397	DAP	-0.0693917	0.268858	-387.449	0.0410469	0.414677	1010.25	0.233161	0.790027	0.110439
Q155Q3	DIXDC1	-1.18516	2.06251	-174.027	-0.530228	1.93609	-365.143	0.233323	0.79008	0.654934
A6NEV1	PRR23A	-0.181029	0.453373	-250.442	-0.0306406	0.495443	-1616.95	0.243278	0.790106	0.150389
P48775	TDO2	-0.00393333	0.618883	-15734.3	-0.257728	0.965364	-374.567	0.237297	0.790161	-0.253795
Q2M1K9	ZNF423	-0.178458	0.399411	-223.812	-0.0574781	0.350651	-610.06	0.243592	0.790173	0.12098
P09693	CD3G	-0.0253375	0.191282	-754.936	-0.0895094	0.214538	-239.682	0.243759	0.790241	-0.0641719
Q99487	PAFAH2	-0.0773583	0.176526	-228.193	-0.0196781	0.186666	-948.595	0.243258	0.790514	0.0576802
P14778	IL1R1	-0.0545667	0.316768	-580.516	0.0578844	0.3966	685.16	0.243572	0.790585	0.112451
Q9UJM8	HAO1	0.191496	1.61367	842.665	-0.322891	1.56288	-484.027	0.237288	0.790617	-0.514386
Q9UJY4	GGA2	0.448179	1.6197	361.396	1.0143	1.99264	196.454	0.246442	0.790869	0.566124
Q14676	MDC 1.00	-0.239208	0.605442	-253.102	-0.0576375	0.495945	-860.456	0.237253	0.790991	0.181571
Q7Z6M1	RABEPK	0.161204	0.454976	282.236	-0.0227781	0.694262	-3047.93	0.237233	0.791412	-0.183982
A2A2Z9	ANKRD18B	-0.155133	0.52294	-337.09	0.00930312	0.51724	5559.85	0.247642	0.791429	0.164436
Q6FHJ7	SFRP4	-0.0395	0.208702	-528.359	0.0245063	0.194918	795.381	0.248534	0.79147	0.0640063
P52630	STAT2	-0.0810083	0.427013	-527.122	0.0438094	0.321357	733.536	0.237118	0.791518	0.124818
P0DN86	CGB3_CGB5_CGB8	0.0432292	0.339342	784.983	0.170334	0.476606	279.806	0.249014	0.791599	0.127105
Q53FE4	C4orf17	0.573521	1.27704	222.668	0.199119	1.04364	524.131	0.247406	0.791612	-0.374402
P22033	MMUT	1.19259	1.96064	164.402	0.604197	1.60673	265.928	0.237	0.791613	-0.588395
Q9NW82	WDR70	-0.0252792	0.296109	-1171.35	-0.129231	0.353186	-273.298	0.236902	0.791774	-0.103952
P35548	MSX2	0.021475	0.361581	1683.73	-0.143738	0.680361	-473.336	0.247313	0.791783	-0.165213
O15066	KIF3B	0.039125	0.783263	2001.95	-0.206828	0.772005	-373.259	0.247606	0.791784	-0.245953
O60269	GPRIN2	1.22979	1.94246	157.951	0.668453	1.52782	228.561	0.248496	0.791816	-0.561334
P40199	CEACAM6	-0.109663	0.407724	-371.799	0.0253219	0.430317	1699.39	0.236771	0.791828	0.134984
P10909	CLU	-0.0522167	0.584011	-1118.44	0.139394	0.639877	459.043	0.248961	0.791896	0.19161
O75688	PPM1B	-0.158592	1.4094	-888.698	-0.641581	1.67266	-260.71	0.246921	0.791935	-0.48299
P52823	STC1	0.0275292	0.551805	2004.44	0.229081	0.737553	321.961	0.247223	0.791965	0.201552
Q01484	ANK2	-0.526917	1.79326	-340.33	-0.0426875	1.08177	-2534.15	0.248845	0.791993	0.484229
Q9HD47	RANGRF	-0.0155208	0.637492	-4107.33	-0.211794	0.6	-283.295	0.248122	0.792026	-0.196273
Q15846	CLUL1	-0.223421	0.676584	-302.829	-0.013075	0.649195	-4965.16	0.24715	0.792201	0.210346
P10415	BCL2	-0.0916208	0.766163	-836.233	0.145372	0.731081	502.904	0.248476	0.79222	0.236993
Q92765	FRZB	0.00827917	0.148717	1796.28	-0.0595313	0.279647	-469.748	0.248058	0.792289	-0.0678104
Q9H293	IL25	-0.0921083	0.437011	-474.454	0.0505406	0.472454	934.8	0.248441	0.792575	0.142649
Q12794	HYAL1	-0.100042	0.286938	-286.819	-0.00461875	0.326189	-7062.27	0.250898	0.794315	0.0954229
O75061	DNAJC6	-0.132	0.574161	-434.971	0.054275	0.6189	1140.3	0.250662	0.7945	0.186275
O60936	NOL3	-0.0030625	0.395587	-12917.1	0.135016	0.494035	365.91	0.250826	0.794553	0.138078
P13807	GYS1	0.0525583	0.272985	519.393	-0.0308375	0.256519	-831.842	0.251464	0.794708	-0.0833958
Q70CQ2	USP34	-0.0347833	1.91801	-5514.16	-0.650578	2.01561	-309.818	0.25015	0.794741	-0.615795
Q04837	SSBP1	-0.0442667	0.483914	-1093.18	-0.179112	0.34338	-191.712	0.251782	0.794783	-0.134846
Q6ZV73	FGD6	-0.137154	1.50643	-1098.35	-0.63365	1.68462	-265.86	0.251379	0.794904	-0.496496
O60232	ZNRD2	-0.247729	0.903378	-364.664	-0.00857813	0.507356	-5914.53	0.251676	0.794912	0.239151
P40925	MDH1	-0.0286458	0.354721	-1238.3	0.097375	0.457251	469.578	0.250647	0.794916	0.126021
O75326	SEMA7A	0.106892	0.290286	271.57	-0.0138406	0.483848	-3495.85	0.251246	0.79495	-0.120732
Q9NQ76	MEPE	0.132112	0.490225	371.067	-0.0519	0.699954	-1348.66	0.252655	0.795216	-0.184012
Q96KN1	LRATD2	0.0189417	0.252621	1333.68	-0.0597063	0.247705	-414.872	0.250614	0.795281	-0.0786479
Q99661	KIF2C	-0.0183958	0.313651	-1705.01	-0.113403	0.290093	-255.807	0.252572	0.795419	-0.0950073
Q9NXL2	ARHGEF38	-0.239375	0.741774	-309.879	0.0102594	0.862361	8405.59	0.250516	0.795436	0.249634
Q96ST8	CEP89	0.0186583	0.464311	2488.49	-0.128141	0.476615	-371.947	0.252486	0.795609	-0.146799
O75838	CIB2	0.0315	0.416669	1322.76	-0.099675	0.424444	-425.828	0.252928	0.795611	-0.131175
Q14508	WFDC2	0.0399292	0.128342	321.425	-0.0113281	0.202042	-1783.55	0.252404	0.795818	-0.0512573
Q96C45	ULK4	-0.209525	0.932561	-445.083	0.038525	0.541017	1404.33	0.252273	0.79587	0.24805
Q9UHC6	CNTNAP2	0.090725	0.299119	329.699	-0.0493125	0.592395	-1201.31	0.2537	0.796648	-0.140037
O15033	AREL1	0.0361583	0.785188	2171.53	-0.200659	0.722588	-360.107	0.253693	0.797088	-0.236818
Q8N1N4	KRT78	0.168575	1.0055	596.47	-0.0810719	0.350373	-432.176	0.254345	0.797283	-0.249647
Q9P266	JCAD	-0.000579167	0.24847	-42901.3	-0.0774281	0.244653	-315.974	0.254497	0.797296	-0.076849
O00338	SULT1C2	0.0265667	0.461664	1737.75	-0.137319	0.601181	-437.799	0.253663	0.797458	-0.163885
Q9NPF5	DMAP1	-0.0908958	0.732666	-806.051	-0.298963	0.566671	-189.546	0.254257	0.797468	-0.208067
A0FGR8	ESYT2	-0.251613	1.34821	-535.827	-0.697234	1.53941	-220.789	0.254776	0.797708	-0.445622
Q16610	ECM1	-0.0111708	0.495659	-4437.08	0.152384	0.562649	369.23	0.254217	0.797809	0.163555
Q16775	HAGH	0.0382208	0.325927	852.748	-0.0593906	0.297506	-500.931	0.255547	0.798271	-0.0976115
Q8TF47	ZFP90	-0.0386292	0.83643	-2165.28	-0.326053	1.03372	-317.04	0.255533	0.798688	-0.287424
Q9Y251	HPSE	0.0016625	0.278514	16752.7	0.123425	0.505121	409.254	0.255492	0.799021	0.121763
Q9Y5V3	MAGED1	-0.191521	0.555549	-290.073	-0.0383063	0.390275	-1018.83	0.255385	0.799152	0.153215
Q8N806	UBR7	-0.563283	1.68389	-298.942	-0.121591	0.95439	-784.921	0.256737	0.800136	0.441693
Q8TCU4	ALMS1	0.0259083	0.365344	1410.14	-0.0887656	0.37686	-424.556	0.256888	0.800145	-0.114674
Q9UBB4	ATXN10	-0.0544167	0.25105	-461.347	0.025675	0.268202	1044.6	0.256611	0.800206	0.0800917
Q8WZ42	TTN	0.0595458	0.583502	979.921	-0.126225	0.619709	-490.956	0.256319	0.800218	-0.185771
Q5TKA1	LIN9	-1.06189	2.21338	-208.438	-0.408413	1.96164	-480.309	0.257138	0.800462	0.653475
Q8WU90	ZC3H15	-0.0386292	0.602076	-1558.6	-0.273687	0.927749	-338.981	0.25655	0.800478	-0.235058
A6NE01	FAM186A	0.0236833	0.280515	1184.44	-0.0606688	0.263033	-433.555	0.258484	0.803262	-0.0843521
P43146	DCC	-0.0495417	0.562886	-1136.19	-0.260087	0.815124	-313.404	0.258343	0.803287	-0.210546
Q96Q35	FLACC1	0.0316708	0.321735	1015.87	-0.0634625	0.288251	-454.207	0.25828	0.803555	-0.0951333
Q8N111	CEND1	-0.0509292	0.45438	-892.181	0.101081	0.540991	535.204	0.258969	0.803845	0.15201
Q99075	HBEGF	-0.0192167	0.156241	-813.051	0.0307469	0.16977	552.153	0.259168	0.804	0.0499635
P13521	SCG2	0.0049875	0.199576	4001.51	-0.0859281	0.386792	-450.134	0.258931	0.804189	-0.0909156
Q7L3B6	CDC37L1	-0.016975	0.467156	-2752.02	-0.144628	0.327382	-226.361	0.25941	0.80429	-0.127653
Q9HAT2	SIAE	0.00114167	0.228674	20029.8	-0.0791906	0.29924	-377.873	0.259865	0.804777	-0.0803323
Q8TD06	AGR3	-0.634846	1.97857	-311.661	-1.25416	2.06655	-164.775	0.260777	0.804833	-0.619317
Q13156	RPA4	-0.718496	1.6897	-235.171	-0.267219	1.08669	-406.667	0.260385	0.805002	0.451277
Q96GA3	LTV1	-0.0496458	0.51699	-1041.36	0.0964156	0.409572	424.799	0.260107	0.805066	0.146061
O15068	MCF2L	-0.147829	0.527804	-357.036	0.0367406	0.686187	1867.65	0.260298	0.805193	0.18457
Q9UHI6	DDX20	-0.315842	0.983959	-311.536	-0.619753	0.996702	-160.822	0.260755	0.805226	-0.303911
Q7Z353	HDX	0.815942	1.82782	224.013	0.181384	2.34154	1290.93	0.259864	0.805237	-0.634557
Q8IUK5	PLXDC1	-0.0117125	0.186589	-1593.07	0.0513719	0.228673	445.133	0.261085	0.805323	0.0630844
P56202	CTSW	-0.00580417	0.573174	-9875.22	-0.19765	0.687823	-348.001	0.260648	0.805354	-0.191846
P51693	APLP1	-0.030025	0.281275	-936.801	-0.118556	0.298143	-251.478	0.261283	0.805473	-0.0885312
Q8TD16	BICD2	0.0127125	0.391904	3082.82	-0.101141	0.342195	-338.336	0.262208	0.805566	-0.113853
O00305	CACNB4	-0.00187083	0.158249	-8458.75	-0.0554688	0.19544	-352.343	0.262172	0.805913	-0.0535979
Q2V2M9	FHOD3	-0.0117042	0.652193	-5572.31	-0.2202	0.717673	-325.919	0.262101	0.806156	-0.208496
Q6ZN04	MEX3B	-0.711879	1.42921	-200.766	-0.259822	1.53538	-590.934	0.26185	0.8063	0.452057
Q9NRG9	AAAS	-0.0803208	1.29244	-1609.09	-0.519931	1.60825	-309.32	0.262057	0.806478	-0.43961
Q5VZ46	KIAA1614	-0.334633	2.00768	-599.963	-0.951516	2.01953	-212.244	0.261803	0.806617	-0.616882
Q8N163	CCAR2	-0.135296	0.38447	-284.17	-0.0134875	0.416727	-3089.73	0.26301	0.807572	0.121808
P57073	SOX8	-0.0221667	0.404926	-1826.73	-0.144216	0.392847	-272.403	0.263769	0.807605	-0.122049
Q13371	PDCL	-0.241879	1.18513	-489.968	-0.583228	1.01917	-174.746	0.263732	0.80795	-0.341349
Q8TDX7	NEK7	-0.597329	1.58106	-264.687	-0.154828	1.24906	-806.738	0.264123	0.808233	0.442501
Q8TBM8	DNAJB14	-0.0990125	0.55725	-562.807	0.0974469	0.749709	769.352	0.265621	0.808237	0.196459
A6NCF6	MAGEA13P	-0.245167	0.552178	-225.226	-0.0949094	0.394312	-415.462	0.263687	0.808272	0.150257
Q5TB80	CEP162	0.194592	0.528262	271.472	0.0289813	0.562996	1942.62	0.264322	0.808381	-0.16561
P13501	CCL5	-0.099325	0.287422	-289.375	-0.0125969	0.282146	-2239.81	0.26552	0.808384	0.0867281
A6NDY2	FAM90A10	-0.0492792	0.569512	-1155.68	-0.344156	1.31783	-382.916	0.263434	0.808414	-0.294877
P15018	LIF	-0.112712	0.272174	-241.476	-0.0282187	0.285261	-1010.89	0.265395	0.808458	0.0844937
Q9Y2K3	MYH15	-0.449121	1.39705	-311.063	-0.0761812	0.93128	-1222.45	0.264524	0.808544	0.37294
P86496	PRR20A	0.0696417	0.30772	441.862	-0.0178031	0.255865	-1437.19	0.264684	0.808573	-0.0874448
P78318	IGBP1	-0.527467	1.16069	-220.051	-0.187638	1.05426	-561.859	0.265326	0.808706	0.339829
O60496	DOK2	0.0947958	0.271334	286.23	0.0087125	0.29588	3396.04	0.263684	0.808722	-0.0860833
Q92974	ARHGEF2	0.915054	1.58501	173.215	0.463031	1.33476	288.265	0.265009	0.80911	-0.452023
Q9HDC5	JPH1	-0.295225	0.826545	-279.971	-0.068175	0.617771	-906.155	0.265161	0.809117	0.22705
P23511	NFYA	-0.27205	0.741194	-272.448	-0.0564344	0.661579	-1172.3	0.265314	0.809124	0.215616
Q8TEU7	RAPGEF6	0.0124333	0.311555	2505.81	-0.0815281	0.306577	-376.038	0.266237	0.809654	-0.0939615
O43903	GAS2	-0.845513	1.99001	-235.361	-0.281269	1.6753	-595.622	0.267692	0.810429	0.564244
Q6V0I7	FAT4	-0.229075	0.7288	-318.149	-0.553934	1.40617	-253.851	0.267614	0.810646	-0.324859
A4UGR9	XIRP2	0.0002875	0.655184	227890	-0.202931	0.694076	-342.025	0.268077	0.810685	-0.203219
Q8N2Q7	NLGN1	-0.1308	0.634348	-484.976	0.0595031	0.618466	1039.38	0.266935	0.810865	0.190303
O60895	RAMP2	-0.0542167	0.379241	-699.492	0.0772531	0.501433	649.078	0.268889	0.81087	0.13147
Q10589	BST2	-0.09155	0.479139	-523.363	0.061725	0.542615	879.085	0.26829	0.810876	0.153275
B0I1T2	MYO1G	-0.0225625	0.193388	-857.122	-0.08555	0.227388	-265.796	0.268598	0.810898	-0.0629875
P21695	GPD1	-0.00597083	0.834061	-13968.9	-0.257941	0.829578	-321.616	0.267548	0.810902	-0.25197
Q6ICG8	WBP2NL	-0.159296	0.700393	-439.68	0.054375	0.710249	1306.21	0.266807	0.81093	0.213671
Q9BXJ0	C1QTNF5	0.0680792	0.244696	359.429	-0.0149187	0.310096	-2078.57	0.26804	0.811029	-0.0829979
B6SEH8	ERVV-1	-0.0714	0.33546	-469.832	0.0318813	0.350344	1098.9	0.268561	0.81124	0.103281
P21754	ZP3	-0.0630125	0.471618	-748.451	0.0682531	0.374611	548.855	0.267527	0.811293	0.131266
Q9UHD8	SEPTIN9	0.0198333	0.302363	1524.52	-0.0673625	0.26904	-399.391	0.268882	0.811303	-0.0871958
Q96FZ7	CHMP6	-0.0942833	0.570507	-605.099	0.0716375	0.515349	719.384	0.267512	0.811703	0.165921
P50897	PPT1	-0.0847375	0.699113	-825.034	-0.316916	0.849793	-268.145	0.267487	0.812083	-0.232178
P01225	FSHB	0.197271	0.49879	252.846	0.027725	0.639368	2306.11	0.269994	0.813748	-0.169546
Q6UUV9	CRTC1	-0.688854	1.78655	-259.351	-0.2175	1.19348	-548.727	0.270288	0.814182	0.471354
Q15785	TOMM34	-0.243858	1.82851	-749.824	-0.830703	2.13228	-256.684	0.273603	0.814625	-0.586845
P30740	SERPINB1	-0.029925	0.559851	-1870.85	0.142631	0.598565	419.659	0.273046	0.814763	0.172556
Q9UK53	ING1	-0.121383	0.586022	-482.786	-0.292125	0.549938	-188.254	0.27353	0.814858	-0.170742
Q9C0C4	SEMA4C	-0.0375333	0.398414	-1061.49	0.0872875	0.441576	505.887	0.273257	0.814941	0.124821
Q96NB3	ZNF830	-0.0852792	0.781567	-916.48	-0.350097	1.00758	-287.801	0.273005	0.81509	-0.264818
Q8WTV0	SCARB1	-0.269758	1.21668	-451.028	0.103391	1.28938	1247.1	0.273494	0.8152	0.373149
Q15165	PON2	-0.294063	0.667406	-226.961	-0.0826656	0.759046	-918.212	0.273965	0.815253	0.211397
Q6XZF7	DNMBP	-0.0929875	0.425351	-457.429	0.034525	0.426845	1236.34	0.27297	0.815436	0.127513
Q9NPB3	CABP2	-0.0469292	0.974385	-2076.29	-0.383247	1.29766	-338.596	0.272896	0.815667	-0.336318
Q9NRS4	TMPRSS4	0.0250667	0.602555	2403.81	-0.152478	0.584908	-383.601	0.274597	0.815785	-0.177545
Q86SG7	LYG2	0.0199625	0.276496	1385.08	-0.0834625	0.420553	-503.882	0.272828	0.815915	-0.103425
P35398	RORA	0.0476458	0.320296	672.244	-0.0486906	0.32685	-671.279	0.274808	0.815963	-0.0963365
Q99460	PSMD1	-0.245342	0.959377	-391.037	-0.00387187	0.5212	-13461.2	0.272573	0.816056	0.24147
Q9BYX4	IFIH1	-0.942646	1.84608	-195.84	-0.387234	1.88697	-487.293	0.27501	0.816115	0.555411
Q03167	TGFBR3	-0.00122917	0.464945	-37826	0.160469	0.63089	393.154	0.274415	0.816142	0.161698
Q5T0J7	TEX35	-0.848679	1.89497	-223.285	-0.336494	1.43502	-426.462	0.274583	0.816192	0.512185
Q9UJ68	MSRA	-0.0501	0.29515	-589.122	0.0355125	0.272691	767.875	0.272781	0.816227	0.0856125
Q16625	OCLN	-0.0823375	0.250917	-304.743	-0.002175	0.288389	-13259.3	0.272344	0.816276	0.0801625
P18887	XRCC1	-0.263025	1.006	-382.472	0.00053125	0.665766	125321	0.272549	0.816438	0.263556
Q9NYF0	DACT1	0.0163417	0.22337	1366.87	-0.0524312	0.236407	-450.889	0.271371	0.816533	-0.0687729
Q9Y266	NUDC	-0.084025	0.700284	-833.424	0.124069	0.6822	549.856	0.271279	0.81671	0.208094
P22570	FDXR	0.0347833	0.183611	527.872	-0.0229281	0.204066	-890.026	0.272342	0.816723	-0.0577115
Q99961	SH3GL1	-0.955579	2.06618	-216.223	-0.403719	1.47047	-364.231	0.272044	0.816736	0.55186
P35968	KDR	-0.0434958	0.395757	-909.873	0.0759219	0.400636	527.695	0.271645	0.8169	0.119418
P05060	CHGB	-0.0114292	0.110556	-967.317	-0.0461125	0.124972	-271.015	0.277112	0.816966	-0.0346833
P13284	IFI30	-0.133396	0.536279	-402.021	0.0330125	0.578982	1753.83	0.271976	0.816986	0.166408
Q86UE6	LRRTM1	0.0455833	0.396077	868.908	-0.0676156	0.362088	-535.509	0.277893	0.817039	-0.113199
O95755	RAB36	0.0948833	1.38958	1464.51	-0.288034	1.1368	-394.674	0.276689	0.817058	-0.382918
Q9UHE8	STEAP1	0.200662	0.534933	266.583	-0.00507188	0.859483	-16946.1	0.27654	0.817064	-0.205734
P32004	L1CAM	0.0331792	0.332573	1002.35	-0.0852781	0.471686	-553.115	0.275498	0.817115	-0.118457
Q15828	CST6	-0.0529042	0.407342	-769.962	0.103803	0.660804	636.593	0.279443	0.817149	0.156707
P13224	GP1BB	0.0479583	0.399632	833.29	-0.0617375	0.312671	-506.453	0.271882	0.817159	-0.109696
Q5HY92	FIGN	-0.0069625	0.363872	-5226.16	-0.1235	0.420299	-340.323	0.272338	0.817166	-0.116537
Q9NP74	PALMD	0.0241125	0.36745	1523.9	-0.087525	0.388261	-443.6	0.277334	0.817175	-0.111637
P19544	WT1	-0.0143083	0.282071	-1971.38	-0.1181	0.428252	-362.618	0.280078	0.817233	-0.103792
P00813	ADA	-0.209575	0.940877	-448.945	0.0590187	0.8506	1441.24	0.276455	0.817259	0.268594
Q4JDL3	PTPN20	0.122696	2.14655	1749.49	-0.473875	1.83515	-387.264	0.279658	0.817333	-0.596571
Q9UJK0	TSR3	0.0184208	0.555857	3017.55	-0.141819	0.525101	-370.262	0.27981	0.817336	-0.16024
Q9H1H1	GTSF1L	0.038175	0.861618	2257.02	-0.27425	1.26845	-462.517	0.277849	0.817356	-0.312425
P49761	CLK3	0.0158833	0.204819	1289.52	-0.0451906	0.208404	-461.167	0.278314	0.817388	-0.061074
Q9ULW0	TPX2	-0.0250292	0.474798	-1896.98	-0.194531	0.679744	-349.427	0.277106	0.817395	-0.169502
Q9GZZ8	LACRT	-0.0052	0.315349	-6064.41	0.098275	0.392389	399.276	0.279075	0.817399	0.103475
Q8N4Y2	CRACR2B	-0.328375	1.81596	-553.014	-0.890903	2.00336	-224.869	0.277581	0.817457	-0.562528
Q9BQI0	AIF1L	-0.024325	0.176515	-725.653	0.0264531	0.163329	617.428	0.276982	0.817475	0.0507781
P15848	ARSB	0.0643708	0.632382	982.405	-0.126841	0.667613	-526.34	0.279419	0.817521	-0.191211
P49223	SPINT3	-0.448792	1.71602	-382.366	0.0623313	1.75621	2817.54	0.280035	0.817552	0.511123
Q8WY21	SORCS1	0.106792	0.271494	254.228	0.00645625	0.411879	6379.54	0.277778	0.81759	-0.100335
O43505	B4GAT1	0.0118667	0.126293	1064.27	-0.0362938	0.200236	-551.709	0.276418	0.817597	-0.0481604
P11836	MS4A1	-0.0952708	0.539329	-566.101	0.0687938	0.568308	826.104	0.276145	0.817687	0.164065
O15212	PFDN6	-0.165479	1.62177	-980.044	-0.644216	1.61749	-251.078	0.279052	0.817777	-0.478736
Q6UYE1	DLEU7	-0.0626125	0.483869	-772.8	-0.202119	0.453551	-224.399	0.278296	0.817779	-0.139506
Q9H173	SIL1	-0.0136375	0.262817	-1927.17	0.0757062	0.344536	455.096	0.275877	0.817788	0.0893437
Q96LD4	TRIM47	0.00845	0.496326	5873.68	-0.151613	0.590993	-389.805	0.27634	0.817816	-0.160062
Q9UBV4	WNT16	-0.286583	0.751286	-262.153	-0.0621125	0.771932	-1242.8	0.279375	0.817836	0.224471
E9PB15	PTGES3L	-0.5669	1.80747	-318.835	-0.11905	0.965464	-810.974	0.27862	0.81784	0.44785
P51161	FABP6	0.169521	0.466327	275.085	0.0338094	0.454702	1344.9	0.281354	0.817864	-0.135711
Q8WXH4	ASB11	-0.164942	0.997701	-604.881	-0.464834	1.03628	-222.936	0.27878	0.817864	-0.299893
P17302	GJA1	0.0308667	0.67139	2175.13	-0.164434	0.636052	-386.812	0.276057	0.817873	-0.195301
O00422	SAP18	0.014925	0.225872	1513.38	-0.0641094	0.314868	-491.142	0.279038	0.818178	-0.0790344
Q969R5	L3MBTL2	0.742687	1.54329	207.798	1.24681	1.92112	154.083	0.281322	0.818211	0.504125
P28223	HTR2A	-0.304233	1.30295	-428.272	-0.767903	1.89711	-247.05	0.28353	0.818462	-0.46367
P43320	CRYBB2	-0.195133	0.501804	-257.16	-0.0406531	0.56141	-1380.98	0.28372	0.818573	0.15448
Q9Y5U2	TSSC4	-0.385913	0.998374	-258.705	-0.117225	0.781542	-666.703	0.281311	0.81862	0.268688
Q9NVR5	DNAAF2	0.222983	1.94459	872.079	-0.345772	1.95116	-564.292	0.284655	0.818647	-0.568755
Q9NPA8	ENY2	-0.0344208	0.345733	-1004.43	-0.154003	0.476293	-309.275	0.281222	0.818804	-0.119582
Q93033	CD101	-0.977404	1.80054	-184.217	-0.476931	1.5745	-330.131	0.283364	0.818859	0.500473
Q96MF2	STAC3	-0.825208	2.09931	-254.398	-1.42754	1.99862	-140.004	0.283516	0.81886	-0.602329
Q9H2G9	BLZF1	-0.0730958	0.650595	-890.058	0.133234	0.77076	578.5	0.283066	0.818874	0.20633
Q15427	SF3B4	-0.196142	0.567219	-289.189	-0.0261031	0.591228	-2264.97	0.280799	0.818896	0.170039
Q6NXT1	ANKRD54	-0.290217	0.673685	-232.132	-0.0788938	0.774589	-981.813	0.281129	0.818973	0.211323
Q12905	ILF2	-0.0227	1.14803	-5057.39	-0.445966	1.76497	-395.764	0.282951	0.81898	-0.423266
O75054	IGSF3	0.110725	0.392938	354.878	-0.0358312	0.61834	-1725.7	0.284629	0.819009	-0.146556
Q9HCM9	TRIM39	-0.2352	1.25574	-533.903	-0.6737	1.77072	-262.835	0.283265	0.819012	-0.4385
Q96S94	CCNL2	0.00375833	0.418727	11141.3	-0.144875	0.609307	-420.575	0.284558	0.819241	-0.148633
Q5TC82	RC3H1	-0.19255	0.731965	-380.143	0.00061875	0.548383	88627.6	0.284439	0.819336	0.193169
P53674	CRYBB1	-0.00964583	0.394183	-4086.56	0.124525	0.536275	430.656	0.285371	0.819399	0.134171
Q96AP4	ZUP1	-0.0720917	0.35129	-487.282	0.0399	0.420229	1053.2	0.282947	0.819408	0.111992
Q99618	CDCA3	-0.0116	0.25744	-2219.31	-0.0952688	0.317191	-332.944	0.281128	0.819413	-0.0836688
O43422	THAP12	-0.0485542	0.273014	-562.287	0.0283031	0.245818	868.518	0.282367	0.819485	0.0768573
O15127	SCAMP2	-0.0526958	1.07989	-2049.3	-0.403522	1.35047	-334.67	0.285107	0.819511	-0.350826
P28906	CD34	0.00867917	0.315445	3634.5	0.118097	0.446261	377.877	0.287386	0.819522	0.109418
Q96DN5	TBC1D31	0.0240667	0.318405	1323.01	-0.0665969	0.300143	-450.686	0.285271	0.819547	-0.0906635
Q9BU89	DOHH	0.0937292	0.366074	390.565	-0.0370312	0.534798	-1444.18	0.282731	0.819663	-0.13076
O95995	GAS8	1.19272	1.83402	153.767	0.677559	1.65911	244.866	0.28425	0.819665	-0.515161
Q8IUH2	CREG2	0.152688	0.37312	244.369	0.0413063	0.388503	940.542	0.282584	0.819676	-0.111381
Q07011	TNFRSF9	-0.239096	1.34984	-564.562	0.0809969	0.572575	706.91	0.284417	0.819711	0.320093
Q9H2U2	PPA2	-0.526504	1.41211	-268.206	-0.167856	0.935156	-557.117	0.287315	0.819751	0.358648
Q16864	ATP6V1F	0.0174625	1.07542	6158.47	-0.366016	1.56451	-427.445	0.28232	0.819789	-0.383478
Q687X5	STEAP4	-0.661462	1.87573	-283.573	-1.23841	2.12232	-171.374	0.286722	0.819792	-0.57695
P20851	C4BPB	0.0378917	0.195344	515.533	-0.0316063	0.283723	-897.679	0.282929	0.819795	-0.0694979
Q9NZ53	PODXL2	0.0020375	0.164677	8082.29	-0.0495812	0.192958	-389.175	0.285975	0.819825	-0.0516187
Q659C4	LARP1B	-0.0176292	0.528337	-2996.95	-0.171006	0.52747	-308.451	0.287205	0.819871	-0.153377
Q9BXT8	RNF17	0.0698333	0.821616	1176.54	-0.195288	1.02085	-522.744	0.286675	0.820091	-0.265121
Q15788	NCOA1	-0.235163	1.5138	-643.723	-0.667497	1.4416	-215.97	0.285766	0.820098	-0.432334
P22079	LPO	0.208504	0.612929	293.965	0.0133781	0.743732	5559.31	0.287145	0.820132	-0.195126
P03956	MMP1	0.0816583	0.377561	462.367	-0.0285969	0.379846	-1328.28	0.285945	0.820174	-0.110255
Q9H7B4	SMYD3	0.0506667	0.446899	882.038	-0.0722469	0.376717	-521.43	0.282319	0.820229	-0.122914
Q6UX15	LAYN	-0.106325	0.553598	-520.666	0.0604844	0.599446	991.076	0.286587	0.820275	0.166809
Q6UW56	ATRAID	0.0195833	0.334928	1710.27	0.146966	0.54575	371.345	0.286306	0.820339	0.127382
P49747	COMP	-0.0424792	0.770748	-1814.41	0.176734	0.731467	413.879	0.287086	0.820399	0.219214
Q6S8J7	POTEA	0.111438	1.04446	937.261	-0.168278	0.849577	-504.865	0.289367	0.820406	-0.279716
O15018	PDZD2	-0.236092	0.954557	-404.316	0.00972812	0.680428	6994.44	0.289535	0.820451	0.24582
Q64LD2	WDR25	-0.0781833	0.422071	-539.848	0.0379375	0.365363	963.065	0.286534	0.820555	0.116121
Q96E11	MRRF	-0.106463	0.287485	-270.034	-0.0228875	0.290924	-1271.1	0.289278	0.820582	0.083575
Q6UXC1	MAMDC4	-0.11235	0.375599	-334.311	-0.00930625	0.3276	-3520.22	0.289151	0.820653	0.103044
Q6UXH8	CCBE1	-0.0896875	0.409278	-456.338	0.0267125	0.392178	1468.14	0.288939	0.820916	0.1164
Q8IVF4	DNAH10	-0.226596	1.41087	-622.637	-0.694628	1.86053	-267.845	0.289109	0.820967	-0.468032
O00534	VWA5A	-0.270329	0.619648	-229.22	-0.0888781	0.636567	-716.224	0.28892	0.821293	0.181451
O00213	APBB1	-0.0649917	0.482943	-743.084	0.0595719	0.348433	584.895	0.290333	0.821419	0.124564
Q9BX63	BRIP1	0.0339875	1.8403	5414.65	-0.496163	1.82994	-368.818	0.290068	0.821529	-0.53015
O60239	SH3BP5	-0.188738	0.720846	-381.93	0.00806562	0.619088	7675.63	0.288874	0.821595	0.196803
Q9NRG1	PRTFDC1	-0.433563	1.98761	-458.438	-1.04487	2.28563	-218.749	0.29056	0.821632	-0.611303
Q2TAC6	KIF19	0.0177958	0.468139	2630.61	-0.124403	0.524239	-421.404	0.29032	0.821814	-0.142199
P41214	EIF2D	-0.370846	1.28098	-345.421	-0.0512219	0.795436	-1552.92	0.288834	0.821914	0.319624
Q9C005	DPY30	-0.10505	0.432082	-411.311	0.0051375	0.299777	5835.08	0.290832	0.82197	0.110188
Q9NUY8	TBC1D23	0.0324208	0.193013	595.338	-0.0218062	0.178791	-819.905	0.288421	0.822038	-0.0542271
Q8TD86	CALML6	0.0428542	0.518294	1209.44	-0.253337	1.45801	-575.521	0.293993	0.822296	-0.296192
P22001	KCNA3	-0.246138	0.86382	-350.95	-0.025475	0.593381	-2329.27	0.288824	0.822319	0.220663
P61421	ATP6V0D1	0.0376375	0.459985	1222.15	-0.099025	0.48764	-492.442	0.288679	0.82234	-0.136662
A1A5D9	BICDL2	-0.144929	0.364116	-251.237	-0.0382187	0.384274	-1005.46	0.294235	0.822549	0.10671
Q49AR2	C5orf22	-0.570396	1.23276	-216.124	-0.263875	0.794497	-301.088	0.294398	0.822578	0.306521
P07858	CTSB	0.137858	0.795668	577.164	-0.0814531	0.713343	-875.771	0.291666	0.822604	-0.219311
Q96AX9	MIB2	-0.176421	0.923981	-523.737	-0.427331	0.805609	-188.521	0.293963	0.82264	-0.25091
Q8N5S3	C2orf73	-0.837337	1.71488	-204.801	-0.390809	1.29233	-330.68	0.291626	0.822921	0.446528
P06730	EIF4E	0.0278083	1.34198	4825.82	0.438356	1.53268	349.643	0.291487	0.82296	0.410548
P22304	IDS	0.0481583	0.199305	413.853	-0.0232938	0.30405	-1305.29	0.29395	0.82303	-0.0714521
Q8NEU8	APPL2	0.0126583	0.200569	1584.48	-0.0419188	0.176679	-421.48	0.294737	0.823099	-0.0545771
P62987	UBA52	-0.0319708	0.306742	-959.445	0.0536594	0.287851	536.441	0.293868	0.823227	0.0856302
Q13621	SLC12A1	-0.0776625	0.970042	-1249.05	0.1795	0.775009	431.76	0.291475	0.823355	0.257162
Q8IZH2	XRN1	-0.0598333	1.30323	-2178.1	-0.5385	2.05198	-381.055	0.29213	0.823483	-0.478667
Q16621	NFE2	-0.143829	0.738576	-513.509	0.0546937	0.624744	1142.26	0.293811	0.823495	0.198523
P0DJD7	PGA4	-0.0208083	0.686711	-3300.17	0.220319	1.01298	459.781	0.293761	0.823782	0.241127
Q9HBB8	CDHR5	-0.0848458	0.504245	-594.308	0.0485406	0.404195	832.695	0.29301	0.823815	0.133386
Q9UPQ0	LIMCH1	-0.006825	0.537823	-7880.19	0.130503	0.383597	293.937	0.293658	0.823919	0.137328
O75586	MED6	0.0261833	0.261866	1000.13	-0.0565156	0.320211	-566.588	0.292907	0.823953	-0.082699
Q9NYJ8	TAB2	-0.370858	0.861387	-232.268	-0.112731	0.947007	-840.057	0.292603	0.823955	0.258127
P20700	LMNB1	0.875117	1.46581	167.499	0.454813	1.46151	321.343	0.292835	0.82418	-0.420304
Q8N9N5	BANP	0.0833083	0.239701	287.727	-0.00390625	0.373787	-9568.95	0.293627	0.824261	-0.0872146
Q9H3K6	BOLA2	-0.209354	0.517409	-247.145	-0.0497281	0.603757	-1214.12	0.292565	0.824279	0.159626
Q96C86	DCPS	-0.777975	1.5343	-197.217	-0.371969	1.25076	-336.255	0.295413	0.824561	0.406006
P01034	CST3	0.0120917	0.136746	1130.91	-0.029575	0.156323	-528.563	0.293621	0.824674	-0.0416667
P36897	TGFBR1	-0.070775	0.466948	-659.764	0.067125	0.504344	751.351	0.295623	0.82472	0.1379
P60201	PLP1	0.0352208	0.176894	502.242	-0.0145344	0.168852	-1161.74	0.293485	0.82472	-0.0497552
Q68EM7	ARHGAP17	-0.0968	0.723118	-747.023	-0.384747	1.29668	-337.022	0.295937	0.82517	-0.287947
Q9ULK2	ATXN7L1	-0.175304	0.630158	-359.466	-0.00195	0.580663	-29777.6	0.297504	0.826128	0.173354
O95980	RECK	-0.589363	1.42661	-242.06	-0.200556	1.27579	-636.123	0.296608	0.826188	0.388806
Q86UY6	NAA40	-0.0407333	0.426622	-1047.35	-0.154425	0.360423	-233.397	0.297707	0.826266	-0.113692
Q9Y4H4	GPSM3	0.0619833	0.348972	563.009	-0.0299594	0.283465	-946.165	0.296943	0.826269	-0.0919427
Q7Z460	CLASP1	-0.0172583	0.587363	-3403.36	-0.185769	0.601109	-323.579	0.297906	0.826396	-0.16851
P23141	CES1	-0.176388	0.658472	-373.31	-0.0194281	0.354046	-1822.34	0.29748	0.826487	0.156959
O15194	CTDSPL	0.0591792	0.583126	985.358	-0.114153	0.641359	-561.841	0.296568	0.826504	-0.173332
Q9BUV0	RSRP1	-0.45365	1.17041	-257.998	-0.0956719	1.36685	-1428.69	0.296888	0.826542	0.357978
Q92558	WASF1	0.0380375	0.3326	874.401	-0.0616437	0.373483	-605.873	0.297366	0.826595	-0.0996812
Q8IWY9	CDAN1	0.021425	0.230392	1075.34	-0.0409938	0.204572	-499.032	0.2982	0.826784	-0.0624188
Q86SR1	GALNT10	-0.000816667	0.429797	-52628.2	0.123775	0.449152	362.878	0.297347	0.826967	0.124592
P02489	CRYAA	-0.0973458	1.41328	-1451.81	-0.523278	1.61257	-308.166	0.298419	0.826969	-0.425932
Q7Z5A9	TAFA1	0.186008	0.467297	251.224	0.00715312	0.798224	11159.1	0.298592	0.827022	-0.178855
Q03393	PTS	-0.108988	0.397645	-364.854	0.0161	0.494111	3069.01	0.298856	0.827329	0.125087
Q5T0Z8	C6orf132	-0.039825	0.507557	-1274.47	0.0970156	0.448062	461.845	0.299522	0.828324	0.136841
Q9H074	PAIP1	-0.144808	0.443566	-306.312	-0.031475	0.331213	-1052.3	0.299381	0.828359	0.113333
Q9UGI0	ZRANB1	-0.0498667	0.835555	-1675.58	0.19645	0.919334	467.973	0.300613	0.829218	0.246317
Q8TAL5	C9orf43	-0.02145	0.6005	-2799.53	-0.218566	0.809114	-370.193	0.300025	0.829292	-0.197116
Q6ZNG2	DBX2	-0.00545417	0.527632	-9673.92	-0.182428	0.738019	-404.553	0.300188	0.829318	-0.176974
Q9H7T9	AUNIP	0.990829	1.95444	197.253	0.490869	1.47588	300.667	0.30036	0.82937	-0.49996
P35626	GRK3	-0.218225	0.671275	-307.607	-0.0465469	0.507183	-1089.62	0.300544	0.829453	0.171678
Q92485	SMPDL3B	0.00530833	0.176135	3318.08	-0.0413813	0.149803	-362.007	0.30134	0.830801	-0.0466896
Q14674	ESPL1	-0.529958	1.43618	-270.998	-0.189416	0.788058	-416.047	0.301644	0.831215	0.340543
O15013	ARHGEF10	-0.107304	0.361916	-337.28	-0.00296875	0.382163	-12872.9	0.302216	0.831518	0.104335
Q9Y2Y8	PRG3	-0.0041875	0.251977	-6017.36	-0.0804156	0.294201	-365.85	0.30208	0.831566	-0.0762281
Q9NU19	TBC1D22B	-0.0211542	0.362825	-1715.15	-0.118578	0.321238	-270.908	0.301968	0.831682	-0.097424
P27918	CFP	-0.0401542	0.229358	-571.192	0.0272031	0.252396	927.819	0.302464	0.831776	0.0673573
Q92692	NECTIN2	-0.00462083	0.366784	-7937.61	0.107287	0.443311	413.199	0.306476	0.833893	0.111908
Q96CA5	BIRC7	-0.763496	1.99474	-261.263	-0.270866	1.45364	-536.665	0.312347	0.833902	0.49263
O95777	LSM 8.00	-0.725167	1.77548	-244.838	-0.286094	1.24725	-435.957	0.307004	0.83407	0.439073
Q8N7F7	UBL4B	0.0448417	0.37305	831.928	-0.0735062	0.479246	-651.98	0.303471	0.834121	-0.118348
Q9UPZ6	THSD7A	-0.54355	1.77572	-326.69	-0.132613	0.892223	-672.804	0.306408	0.834128	0.410937
Q9HCU0	CD248	-0.0240125	0.514138	-2141.13	0.138431	0.67764	489.514	0.312284	0.834148	0.162444
Q5RHP9	ERICH3	-0.479467	1.36037	-283.726	-0.115731	1.27642	-1102.92	0.31446	0.834183	0.363735
P33121	ACSL1	-0.429208	2.18812	-509.804	-1.03317	2.12989	-206.151	0.306276	0.834188	-0.60396
Q9UPR6	ZFR2	0.0454125	0.337191	742.506	-0.0400437	0.271524	-678.068	0.314156	0.834196	-0.0854562
P15692	VEGFA	-0.0069	0.461597	-6689.81	0.133475	0.548089	410.63	0.303659	0.834214	0.140375
Q6P3S6	FBXO42	-0.103333	1.47609	-1428.47	-0.572869	1.96783	-343.504	0.312155	0.834216	-0.469535
O94827	PLEKHG5	-0.0459542	0.375269	-816.615	-0.1567	0.433517	-276.654	0.311408	0.834284	-0.110746
P12821	ACE	0.0331625	0.314082	947.1	0.125994	0.368934	292.819	0.314683	0.834365	0.0928313
Q496M5	PLK5	0.0209958	0.377932	1800.03	-0.0668063	0.215934	-323.224	0.314862	0.83443	-0.0878021
Q9H6H4	REEP4	0.0176125	0.177401	1007.24	-0.026375	0.133748	-507.101	0.315027	0.83446	-0.0439875
P09455	RBP1	-0.0965958	0.35903	-371.683	0.00273437	0.361793	13231.3	0.312093	0.834462	0.0993302
Q9BY77	POLDIP3	-0.671446	1.87467	-279.198	-1.22135	2.09777	-171.759	0.30684	0.834464	-0.549904
O75355	ENTPD3	0.145108	0.345146	237.854	0.0272375	0.516963	1897.98	0.31163	0.834465	-0.117871
P20783	NTF3	-0.315225	0.716966	-227.446	-0.1346	0.567479	-421.604	0.314412	0.834467	0.180625
Q8IY37	DHX37	0.0537625	0.725427	1349.32	-0.170153	0.898174	-527.862	0.307004	0.834489	-0.223916
O15391	YY2	-0.019725	0.502285	-2546.44	-0.160678	0.527934	-328.566	0.314118	0.834507	-0.140953
Q9NVG8	TBC1D13	-0.554558	1.60325	-289.103	-0.122559	1.46791	-1197.71	0.306249	0.834537	0.431999
Q8IVW4	CDKL3	-0.0137042	0.321591	-2346.66	-0.0992656	0.292901	-295.068	0.311368	0.834589	-0.0855615
P42081	CD86	0.00880417	0.511448	5809.16	-0.171703	0.810613	-472.101	0.313276	0.834732	-0.180507
Q9BTE3	MCMBP	0.0375792	0.407474	1084.31	-0.0622469	0.287201	-461.39	0.311903	0.83478	-0.099826
Q08499	PDE4D	-0.83965	1.82558	-217.422	-0.349347	1.72038	-492.455	0.313141	0.834786	0.490303
P38484	IFNGR2	0.277179	0.403871	145.708	0.111887	0.787599	703.92	0.312064	0.834798	-0.165292
Q86UP8	GTF2IRD2	-0.508892	1.67123	-328.406	-0.995144	1.83315	-184.21	0.306193	0.834805	-0.486252
P02652	APOA2	-0.0563625	0.377339	-669.486	0.0524781	0.408566	778.546	0.307445	0.834847	0.108841
P35638	DDIT3	0.0750208	0.426679	568.747	-0.0435719	0.438837	-1007.16	0.314109	0.834893	-0.118593
Q9UKY7	CDV3	-0.05105	0.200119	-392.007	0.00086875	0.169924	19559.6	0.311352	0.834961	0.0519188
Q9P2N5	RBM27	0.0122958	0.590655	4803.7	-0.211819	1.03488	-488.57	0.311202	0.834974	-0.224115
Q8N8R5	C2orf69	-0.292221	1.56946	-537.08	0.114244	1.28305	1123.08	0.30613	0.835055	0.406465
O96000	NDUFB10	-0.207354	0.610239	-294.298	-0.0343031	0.653345	-1904.62	0.313105	0.835102	0.173051
Q9BZW2	SLC13A1	-0.0560708	0.327089	-583.35	0.0369875	0.352471	952.947	0.312972	0.835159	0.0930583
O14770	MEIS2	0.0692625	0.519415	749.922	-0.0831906	0.591961	-711.572	0.310809	0.835164	-0.152453
O00423	EML1	0.105737	0.488481	461.975	-0.0360656	0.551908	-1530.29	0.314062	0.83518	-0.141803
P40222	TXLNA	-0.135258	0.63174	-467.062	0.0328875	0.575217	1749.04	0.311125	0.835182	0.168146
Q96PV7	FAM193B	-0.189167	1.11328	-588.516	-0.500503	1.12618	-225.01	0.307728	0.835194	-0.311336
Q9BX66	SORBS1	-0.123042	0.420668	-341.891	-0.234091	0.363661	-155.35	0.306028	0.8352	-0.111049
P26440	IVD	-0.213625	0.521729	-244.227	-0.0707813	0.502919	-710.525	0.308258	0.835373	0.142844
Q9BVL4	SELENOO	-0.0270833	0.22268	-822.202	0.0392094	0.259879	662.797	0.309658	0.835395	0.0662927
Q9UKP3	ITGB1BP2	-0.00545	0.658322	-12079.3	-0.210756	0.843762	-400.35	0.311051	0.8354	-0.205306
Q9UNT1	RABL2B	-0.846092	1.72035	-203.329	-0.352838	1.81174	-513.477	0.304251	0.835415	0.493254
Q06609	RAD51	-0.045325	0.385193	-849.847	-0.186578	0.639635	-342.824	0.309824	0.835427	-0.141253
P43629	KIR3DL1	0.0245625	0.247093	1005.98	-0.0416875	0.232919	-558.727	0.314009	0.83545	-0.06625
O95872	GPANK1	-0.043925	0.293156	-667.4	-0.128641	0.323452	-251.439	0.310784	0.835513	-0.0847156
Q8IXK0	PHC2	-0.190771	1.0954	-574.197	-0.517341	1.28145	-247.7	0.309553	0.83553	-0.32657
Q92484	SMPDL3A	0.0669167	0.583081	871.354	-0.0873094	0.51881	-594.221	0.31003	0.835565	-0.154226
P08134	RHOC	-0.08015	0.521756	-650.974	0.068275	0.541178	792.645	0.304771	0.835566	0.148425
P34947	GRK5	-0.152283	0.771431	-506.576	-0.452791	1.38154	-305.116	0.306009	0.83557	-0.300507
P41271	NBL1	-0.0429	0.284838	-663.958	-0.128216	0.334419	-260.826	0.308187	0.835603	-0.0853156
Q8N2N9	ANKRD36B	-0.283537	1.36344	-480.867	-0.699675	1.64311	-234.839	0.305585	0.835678	-0.416138
Q96DA6	DNAJC19	-0.0970375	0.564649	-581.888	0.04935	0.494527	1002.08	0.316884	0.83569	0.146388
Q96KS9	FAM167A	-0.0844917	1.14273	-1352.48	-0.373262	0.890777	-238.646	0.310703	0.835711	-0.288771
Q5VVH5	IRAK1BP1	0.042825	0.145078	338.769	-0.002975	0.185466	-6234.15	0.304525	0.835743	-0.0458
P06870	KLK1	0.122271	0.924437	756.057	0.424297	1.2985	306.036	0.313977	0.835777	0.302026
Q9UKZ1	CNOT11	0.116812	0.626375	536.223	-0.0611812	0.651197	-1064.37	0.305778	0.835783	-0.177994
Q9UKT4	FBXO5	0.0129917	0.508118	3911.11	-0.123534	0.458541	-371.185	0.305006	0.835788	-0.136526
Q6ULP2	AFTPH	0.0857292	0.443194	516.969	-0.0549313	0.585145	-1065.23	0.310595	0.835837	-0.14066
Q9UHF1	EGFL7	-0.0888333	0.474714	-534.387	0.04775	0.5178	1084.4	0.310294	0.835859	0.136583
Q9H7X7	IFT22	-0.00946667	0.401557	-4241.8	-0.114319	0.333558	-291.779	0.304726	0.835869	-0.104852
Q9Y314	NOSIP	-0.105179	0.345569	-328.552	-0.0116562	0.333212	-2858.65	0.313864	0.835888	0.0935229
Q9BQ70	TCF25	-0.871721	1.88629	-216.387	-0.421606	1.24678	-295.721	0.31681	0.835903	0.450115
O14893	GEMIN2	-0.133308	0.36929	-277.019	-0.253031	0.504008	-199.188	0.309541	0.835917	-0.119723
Q6PJ61	FBXO46	-0.219438	0.694011	-316.268	-0.488294	1.23314	-252.541	0.305988	0.835933	-0.268856
O75920	SERF1A_SERF1B	0.048375	0.616531	1274.48	-0.1152	0.547346	-475.127	0.308171	0.835976	-0.163575
Q13207	TBX2	-0.0916458	0.921697	-1005.72	0.131512	0.605177	460.167	0.309125	0.836046	0.223158
P14651	HOXB3	-0.322646	1.92536	-596.74	-0.845819	1.89477	-224.016	0.315939	0.836053	-0.523173
O95433	AHSA1	-0.0781792	0.396391	-507.029	0.0180062	0.265928	1476.86	0.310523	0.836058	0.0961854
Q96HD9	ACY3	0.202754	0.645288	318.261	0.00752187	0.764495	10163.6	0.305572	0.836066	-0.195232
Q6ZT98	TTLL7	-0.328629	0.999684	-304.198	-0.0869688	0.650317	-747.759	0.308842	0.836118	0.24166
P35219	CA8	-0.116137	0.465728	-401.014	0.0381563	0.657353	1722.79	0.30869	0.836127	0.154294
Q96NZ9	PRAP1	-0.0912167	0.512727	-562.098	0.0583188	0.573042	982.603	0.30932	0.836154	0.149535
P21810	BGN	-0.000633333	0.575683	-90897.3	0.158103	0.586144	370.735	0.315828	0.836171	0.158736
Q96PY0	PSMG3-AS1	-0.977708	2.0489	-209.561	-0.434631	1.90319	-437.887	0.31676	0.836179	0.543077
O60716	CTNND1	-0.277517	1.25373	-451.769	-0.748669	2.15556	-287.919	0.309506	0.836239	-0.471152
P39748	FEN1	-0.127058	0.457607	-360.155	-0.0101938	0.382905	-3756.27	0.316509	0.836334	0.116865
Q9BVI0	PHF20	-0.174804	0.581261	-332.521	-0.00290625	0.657712	-22630.9	0.305517	0.836339	0.171898
P52888	THOP1	-0.03985	0.252283	-633.082	0.0372625	0.319206	856.643	0.317299	0.836375	0.0771125
A6NGG8	PCARE	-0.306967	1.45283	-473.285	0.0251094	0.773629	3081.03	0.316682	0.836382	0.332076
P09486	SPARC	0.0131958	0.181953	1378.87	-0.0396563	0.201448	-507.985	0.309097	0.836389	-0.0528521
A6NNT2	C16orf96	0.0312667	0.413147	1321.37	-0.0802219	0.40049	-499.228	0.316282	0.836553	-0.111489
Q6ZUT3	FRMD7	0.0352667	0.488213	1384.35	-0.100128	0.505273	-504.626	0.316487	0.836686	-0.135395
Q8TER0	SNED1	-0.247112	0.555218	-224.682	-0.0824594	0.631781	-766.173	0.305498	0.836712	0.164653
Q8N954	GPATCH11	0.0186333	0.531269	2851.18	-0.136078	0.614064	-451.259	0.317913	0.837177	-0.154711
P09110	ACAA1	-0.429467	1.09141	-254.131	-0.142803	0.995602	-697.185	0.317811	0.837316	0.286664
Q9NSB8	HOMER2	0.0561417	0.267961	477.295	-0.0123937	0.22776	-1837.7	0.31834	0.837485	-0.0685354
O15049	N4BP3	-0.108887	0.815721	-749.141	0.0912062	0.606171	664.616	0.318198	0.837517	0.200094
Q6J272	FAM166A	-0.286808	0.804706	-280.573	-0.0908281	0.589933	-649.504	0.319806	0.838075	0.19598
Q96A49	SYAP1	0.594712	1.26978	213.512	0.242756	1.33037	548.029	0.319354	0.83811	-0.351956
Q9BW61	DDA1	-0.131612	0.601595	-457.096	0.0436031	0.697944	1600.67	0.318737	0.838119	0.175216
P43251	BTD	-0.0080625	0.346361	-4295.95	0.0964531	0.431224	447.081	0.319282	0.838329	0.104516
Q9NV66	TYW1	-0.198579	1.77878	-895.755	-0.665456	1.63711	-246.013	0.319762	0.838367	-0.466877
P02788	LTF	-0.142358	1.31715	-925.238	-0.532363	1.58016	-296.821	0.318992	0.838383	-0.390004
Q9P0L9	PKD2L1	-0.0510417	0.398543	-780.819	-0.159787	0.403373	-252.444	0.319624	0.838411	-0.108746
Q9H4A9	DPEP2	-0.6009	1.37402	-228.66	-0.234463	1.31381	-560.35	0.319277	0.838723	0.366438
P35367	HRH1	-0.00822083	0.346507	-4214.99	-0.114531	0.448474	-391.573	0.321482	0.838805	-0.10631
P86452	ZBED6	-0.130704	0.483023	-369.555	0.00427812	0.519675	12147.3	0.321204	0.83889	0.134982
Q9Y3D6	FIS1	0.0502083	0.467764	931.646	0.194019	0.607503	313.115	0.321409	0.839019	0.14381
P16109	SELP	-0.123146	0.314547	-255.427	-0.0417094	0.280698	-672.986	0.320789	0.839022	0.0814365
P35580	MYH10	-0.0758417	0.322298	-424.962	-0.164425	0.332918	-202.474	0.320382	0.839177	-0.0885833
Q6EBC2	IL31	0.0501208	0.52932	1056.09	-0.0966781	0.559995	-579.237	0.321176	0.839222	-0.146799
P59910	DNAJB13	-0.501708	1.79488	-357.753	-1.01668	2.03714	-200.371	0.320736	0.83929	-0.514973
Q8IYA2	CCDC144CP	-0.00355833	0.582551	-16371.4	-0.159381	0.566344	-355.339	0.321071	0.839355	-0.155823
Q8NA03	FSIP1	-0.137675	0.56231	-408.433	-0.290437	0.566292	-194.979	0.320693	0.839585	-0.152762
Q8IXM2	BAP18	0.0116333	0.31379	2697.33	-0.0896	0.444838	-496.471	0.322677	0.839894	-0.101233
Q9NS98	SEMA3G	-0.102338	0.374519	-365.965	0.0143656	0.500271	3482.42	0.322574	0.84003	0.116703
Q96FQ6	S100A16	-0.227583	0.486425	-213.735	-0.0760156	0.64945	-854.363	0.322466	0.840153	0.151568
P15514	AREG	-0.108321	0.312423	-288.424	-0.0294687	0.261747	-888.218	0.322351	0.84026	0.0788521
Q9UL40	ZNF346	-0.397167	2.0548	-517.366	-0.997047	2.45007	-245.733	0.324257	0.84036	-0.59988
Q9NX63	CHCHD3	-0.507608	1.34273	-264.521	-0.161166	1.20271	-746.258	0.323088	0.840557	0.346443
P54105	CLNS1A	-0.171988	1.72211	-1001.3	-0.664731	1.95675	-294.368	0.322312	0.840564	-0.492744
P52848	NDST1	-0.0100167	0.383779	-3831.41	0.106722	0.494713	463.553	0.324527	0.840657	0.116739
Q9C0B2	CFAP74	-0.4535	1.99112	-439.056	-0.987134	1.9714	-199.71	0.323753	0.840669	-0.533634
P07947	YES1	0.0143833	0.496888	3454.61	-0.1372	0.643157	-468.773	0.324231	0.840696	-0.151583
P16442	ABO	-0.0726708	1.82023	-2504.77	-0.564134	1.84292	-326.682	0.32474	0.840806	-0.491464
Q8NI08	NCOA7	-0.404654	1.42579	-352.348	-0.0888875	0.679117	-764.019	0.323675	0.84087	0.315767
Q02750	MAP2K1	-0.0550792	0.288154	-523.163	0.0167031	0.234461	1403.7	0.323987	0.840872	0.0717823
Q6GTX8	LAIR1	-0.0691583	0.312252	-451.503	0.0189781	0.346758	1827.15	0.32353	0.840899	0.0881365
P32241	VIPR1	-1.05234	2.04016	-193.869	-0.543163	1.66351	-306.264	0.323418	0.84101	0.509179
Q9UH03	SEPTIN3	-0.0597333	0.282489	-472.916	0.0191344	0.307429	1606.69	0.324205	0.841034	0.0788677
Q9Y375	NDUFAF1	-0.0836625	0.531361	-635.124	0.0563656	0.509032	903.089	0.325353	0.841182	0.140028
P10398	ARAF	-0.150329	0.38682	-257.315	-0.0438219	0.410978	-937.839	0.325557	0.841307	0.106507
Q9Y5M8	SRPRB	-0.0418125	0.474131	-1133.95	-0.168894	0.47324	-280.2	0.325337	0.841546	-0.127081
Q9NY72	SCN3B	0.0520375	0.480564	923.496	-0.0803563	0.510605	-635.427	0.325297	0.841846	-0.132394
P86397	HTD2	-0.0281375	0.709239	-2520.62	-0.285409	1.21836	-426.883	0.326167	0.84248	-0.257272
Q8NEZ4	KMT2C	-0.090425	1.03015	-1139.23	-0.327031	0.662357	-202.536	0.331983	0.842594	-0.236606
Q9NXR1	NDE1	-0.00304167	0.417453	-13724.5	-0.114456	0.425513	-371.769	0.331679	0.842615	-0.111415
Q02790	FKBP4	-0.111221	0.522839	-470.091	0.0411156	0.627738	1526.76	0.326913	0.842796	0.152336
P21854	CD72	-0.163192	1.10747	-678.634	0.110241	0.922341	836.661	0.331923	0.842837	0.273432
Q01432	AMPD3	0.0249917	0.538287	2153.87	-0.126887	0.605443	-477.15	0.326649	0.842921	-0.151879
Q92843	BCL2L2	-0.114121	0.590045	-517.035	0.0343063	0.517748	1509.19	0.331644	0.842923	0.148427
P11310	ACADM	0.0549583	0.585306	1065	-0.183003	1.19399	-652.44	0.3315	0.842953	-0.237961
Q9Y3M8	STARD13	-0.484621	2.01895	-416.605	-1.03562	2.11583	-204.306	0.32684	0.84301	-0.550998
O14788	TNFSF11	0.118221	0.338639	286.446	0.0230219	0.377808	1641.08	0.326529	0.843014	-0.095199
Q9NPI6	DCP1A	0.0735	0.451946	614.892	-0.0530781	0.513071	-966.634	0.332356	0.843144	-0.126578
Q7Z5Y7	KCTD20	-1.20371	2.14786	-178.437	-0.635538	2.14217	-337.065	0.33148	0.8433	0.568171
Q6ZTI6	RFLNA	-0.0113333	0.448418	-3956.63	-0.150938	0.623452	-413.053	0.334186	0.843429	-0.139604
Q5THK1	PRR14L	-0.249754	0.572027	-229.036	-0.105003	0.516686	-492.068	0.333875	0.843433	0.144751
O95049	TJP3	-0.284967	1.00757	-353.573	-0.0551719	0.631692	-1144.95	0.332658	0.843514	0.229795
Q9C0A6	SETD5	-0.446637	1.31181	-293.709	-0.134181	0.982175	-731.976	0.333285	0.84352	0.312456
Q16651	PRSS8	-0.134429	0.744661	-553.943	0.056725	0.696703	1228.21	0.333442	0.843523	0.191154
P06734	FCER2	0.107987	0.654558	606.142	-0.04865	0.500817	-1029.43	0.334076	0.843546	-0.156637
Q03721	KCNC4	-0.0896	0.618592	-690.393	0.070525	0.589231	835.493	0.33283	0.843554	0.160125
Q658Y4	FAM91A1	-0.0922875	0.456504	-494.654	-0.241972	0.684486	-282.878	0.331459	0.843642	-0.149684
P07741	APRT	0.109204	0.571541	523.369	-0.0295344	0.438265	-1483.92	0.327562	0.843664	-0.138739
A8MUA0_A8MX80	YB057_YM017	0.00290417	0.173337	5968.57	-0.0427406	0.167515	-391.934	0.327408	0.843669	-0.0456448
O14523	C2CD2L	-0.218104	0.721963	-331.018	-0.0343406	0.665041	-1936.6	0.334624	0.843745	0.183764
Q14565	DMC1	-0.649021	1.86484	-287.332	-0.242897	0.909026	-374.243	0.333218	0.843746	0.406124
Q9P2B7	CFAP97	-0.0844792	0.408901	-484.025	0.0157531	0.337321	2141.3	0.333854	0.843774	0.100232
Q6N021	TET2	-0.389129	0.861994	-221.519	-0.735084	1.72826	-235.11	0.331396	0.843881	-0.345955
Q2M1P5	KIF7	-0.2641	0.789459	-298.924	-0.0840781	0.471219	-560.454	0.32781	0.843899	0.180022
Q9P2F6	ARHGAP20	0.0117917	0.860138	7294.46	-0.274594	1.317	-479.616	0.330489	0.843959	-0.286385
Q6V702	CFAP299	-0.00565833	0.261422	-4620.12	-0.0741906	0.258107	-347.897	0.333771	0.84396	-0.0685323
Q6U949	IGF2-AS	0.0661583	0.528976	799.561	-0.110225	0.822677	-746.361	0.334595	0.844067	-0.176383
Q9NTJ3	SMC4	-0.233104	0.674615	-289.405	-0.0645812	0.58582	-907.105	0.3332	0.844097	0.168523
A6NHS7	MANSC4	-0.511437	1.08596	-212.335	-0.207766	1.21867	-586.56	0.33042	0.844181	0.303672
Q8NFH8	REPS2	-0.283442	1.69255	-597.141	-0.740712	1.77116	-239.116	0.33137	0.844212	-0.457271
Q9ULG1	INO80	-0.127729	1.36946	-1072.16	-0.509031	1.55345	-305.178	0.334987	0.844267	-0.381302
Q9Y6D5	ARFGEF2	-0.214308	0.624815	-291.549	-0.0691688	0.417814	-604.05	0.330985	0.844425	0.14514
Q53HL2	CDCA8	0.0586792	0.597767	1018.7	-0.108728	0.67231	-618.34	0.330215	0.844456	-0.167407
Q13291	SLAMF1	-0.164533	0.72605	-441.279	0.00392813	0.480629	12235.6	0.330376	0.844469	0.168461
Q8NHZ8	CDC26	0.0342875	0.397024	1157.92	-0.0762719	0.443417	-581.364	0.331316	0.844473	-0.110559
Q96RE7	NACC1	-0.00984167	0.216493	-2199.76	-0.0792219	0.31107	-392.657	0.329781	0.844547	-0.0693802
A4D2B0	MBLAC1	-0.668621	2.04294	-305.546	-0.127022	2.03257	-1600.17	0.329941	0.844556	0.541599
Q6PI47	KCTD18	-0.142342	0.334414	-234.937	-0.0437844	0.417342	-953.176	0.331208	0.844596	0.0985573
Q9NYY3	PLK2	0.0317958	0.459522	1445.23	-0.105338	0.586142	-556.442	0.3309	0.844609	-0.137133
O95155	UBE4B	-0.186	1.43499	-771.497	-0.621931	1.88498	-303.085	0.330199	0.844815	-0.435931
P01210	PENK	-0.024875	0.0874561	-351.582	-0.054525	0.136841	-250.969	0.32852	0.844922	-0.02965
P10144	GZMB	-0.0483292	0.189158	-391.395	0.01275	0.27516	2158.12	0.329775	0.844931	0.0610792
Q6ZU65	UBN2	-0.738346	1.65031	-223.514	-0.341084	1.24458	-364.89	0.329227	0.845131	0.397261
O75339	CILP	-0.172987	0.470322	-271.882	-0.0203437	0.689671	-3390.09	0.329704	0.845149	0.152644
Q9P032	NDUFAF4	0.076625	0.681888	889.903	-0.128253	0.872544	-680.329	0.328484	0.845233	-0.204878
Q9BQ51	PDCD1LG2	-0.0780958	0.42181	-540.118	0.0461625	0.521695	1130.13	0.329116	0.845247	0.124258
P55283	CDH4	-0.112871	0.537221	-475.961	0.0210125	0.453508	2158.28	0.329637	0.845381	0.133883
O00299	CLIC1	-0.0130667	0.670684	-5132.79	-0.176469	0.527689	-299.027	0.329539	0.845531	-0.163402
P08913	ADRA2A	0.0379	0.250006	659.645	-0.0261469	0.227227	-869.04	0.3291	0.845608	-0.0640469
Q9UJG1	MOSPD1	-0.0242667	0.861566	-3550.41	-0.355434	1.6193	-455.584	0.329075	0.845948	-0.331168
O75077	ADAM23	-0.0450292	0.241916	-537.243	0.0247219	0.295129	1193.8	0.335927	0.846241	0.069751
Q9UJT9	FBXL7	-0.43475	1.42898	-328.69	-0.0866406	1.17522	-1356.43	0.336344	0.846503	0.348109
P14317	HCLS1	-0.033225	1.04067	-3132.19	-0.357197	1.45756	-408.054	0.336302	0.846792	-0.323972
Q9NZD2	GLTP	-0.0804125	0.952552	-1184.58	0.150656	0.774742	514.245	0.336633	0.846835	0.231069
A2PYH4	HFM1	-0.324092	0.928812	-286.589	-0.09675	0.778191	-804.332	0.337031	0.847046	0.227342
Q9BZC7	ABCA2	-0.0345042	0.549948	-1593.86	0.106722	0.524876	491.817	0.337021	0.847416	0.141226
O76039	CDKL5	0.0100125	0.597526	5967.8	-0.138644	0.527518	-380.484	0.337985	0.848655	-0.148656
Q8TC05	MDM1	-0.928104	1.95163	-210.281	-0.437659	1.77227	-404.942	0.33815	0.848676	0.490445
Q7Z6B0	CCDC91	0.029	1.2882	4442.08	-0.325469	1.44412	-443.704	0.337896	0.848827	-0.354469
Q96NX5	CAMK1G	-0.260629	1.92935	-740.267	-0.798162	2.27743	-285.334	0.344182	0.849213	-0.537533
P41222	PTGDS	0.0248083	0.170953	689.097	-0.0187594	0.166062	-885.223	0.344073	0.849331	-0.0435677
Q9C098	DCLK3	1.36515	1.91225	140.077	0.892069	1.71998	192.808	0.343937	0.849383	-0.473077
O43301	HSPA12A	0.0205042	0.715375	3488.92	-0.249409	1.36713	-548.148	0.343821	0.849485	-0.269914
O95721	SNAP29	-0.0269292	0.294079	-1092.05	0.0727344	0.475428	653.649	0.338995	0.84961	0.0996635
Q99439	CNN2	0.0901292	0.436863	484.708	-0.022375	0.424557	-1897.46	0.339166	0.849645	-0.112504
Q9NYU2	UGGT1	-0.0018375	0.25539	-13898.8	-0.0651125	0.229551	-352.545	0.343108	0.849667	-0.063275
O14529	CUX2	0.246354	0.672515	272.987	0.0491875	0.864869	1758.31	0.341557	0.849723	-0.197167
Q6UY09	CEACAM20	0.0476833	0.288671	605.391	-0.0255812	0.274182	-1071.81	0.341718	0.849733	-0.0732646
Q00587	CDC42EP1	-0.01075	0.38107	-3544.84	-0.100075	0.287293	-287.078	0.341883	0.849752	-0.089325
Q8IVD9	NUDCD3	-0.112783	0.614697	-545.025	0.0450125	0.593362	1318.22	0.33938	0.849788	0.157796
Q15126	PMVK	-0.0112958	0.246656	-2183.6	-0.0736813	0.234616	-318.42	0.343645	0.84983	-0.0623854
P49901	SMCP	-0.325125	1.38529	-426.078	-0.671691	1.25285	-186.521	0.339563	0.849853	-0.346566
Q6IBS0	TWF2	-0.00101667	0.264962	-26061.9	0.0767375	0.344237	448.59	0.343817	0.849864	0.0777542
Q96BD8	SKA1	0.079875	0.899522	1126.16	-0.120281	0.546136	-454.049	0.341155	0.849897	-0.200156
Q6UX82	LYPD8	-0.815571	2.16361	-265.288	-0.295531	1.77209	-599.627	0.342117	0.849941	0.52004
P07942	LAMB1	-0.728771	1.75	-240.13	-0.297888	1.54603	-518.998	0.343063	0.849946	0.430883
P04629	NTRK1	0.0848333	0.511537	602.99	-0.0335719	0.372981	-1110.99	0.343379	0.849949	-0.118405
Q09MP3	RAD51AP2	0.0389375	0.6599	1694.77	-0.202941	1.19506	-588.874	0.338981	0.849971	-0.241878
Q9UN79	SOX13	-0.0344583	0.511953	-1485.72	-0.192028	0.7152	-372.445	0.34103	0.849978	-0.15757
Q96DU3	SLAMF6	-0.0464042	1.42171	-3063.76	-0.442872	1.67702	-378.669	0.343566	0.850024	-0.396468
P36952	SERPINB5	0.032125	0.158773	494.236	-0.00995625	0.166909	-1676.42	0.341523	0.850031	-0.0420813
Q96I15	SCLY	0.0191333	0.180979	945.884	-0.0262687	0.166559	-634.057	0.341394	0.850101	-0.0454021
Q5SXH7	PLEKHS1	-0.278775	0.771499	-276.746	-0.0823156	0.732216	-889.523	0.33998	0.850109	0.196459
Q9Y496	KIF3A	-0.300875	0.779904	-259.212	-0.102875	0.73517	-714.625	0.340139	0.850111	0.198
O94830	DDHD2	-0.451225	1.31466	-291.353	-0.159953	0.796331	-497.853	0.342979	0.850128	0.291272
Q96EL1	INKA1	-0.00274583	0.577884	-21045.9	-0.170966	0.737185	-431.189	0.342836	0.850165	-0.16822
P78540	ARG2	-0.0117083	0.533671	-4558.04	-0.177119	0.758746	-428.383	0.342708	0.850237	-0.16541
P98194	ATP2C1	-0.0865708	0.898891	-1038.33	-0.372506	1.34235	-360.355	0.34476	0.85025	-0.285935
Q9Y2H2	INPP5F	0.0367667	1.07159	2914.56	-0.322716	1.71085	-530.141	0.339901	0.850302	-0.359482
Q9UEW8	STK39	-0.695275	1.80625	-259.79	-0.258562	1.47616	-570.908	0.338959	0.85031	0.436713
Q5T280	SPOUT1	-0.202133	0.659069	-326.057	-0.0524094	0.438446	-836.579	0.341021	0.850348	0.149724
Q15366	PCBP2	-0.1537	0.662598	-431.098	0.0113531	0.596866	5257.28	0.340914	0.850475	0.165053
O95157	NXPH3	0.0067625	0.103602	1532.01	-0.0212031	0.113931	-537.329	0.342699	0.850604	-0.0279656
Q96DC8	ECHDC3	0.00895	0.700085	7822.17	-0.173556	0.720953	-415.4	0.345065	0.850616	-0.182506
Q4ZHG4	FNDC1	-0.111383	0.365638	-328.27	-0.002575	0.481669	-18705.6	0.340854	0.850718	0.108808
Q9HCG8	CWC22	-0.038975	0.580585	-1489.63	-0.185525	0.540551	-291.363	0.340583	0.850828	-0.14655
Q9Y572	RIPK3	-0.2161	1.32245	-611.964	-0.591269	1.59474	-269.715	0.340785	0.850939	-0.375169
P78368	CSNK1G2	-0.0715958	0.358005	-500.037	0.0132281	0.281351	2126.92	0.342697	0.850991	0.084824
Q9UPN3	MACF1	-0.4216	1.08256	-256.774	-0.164569	0.874164	-531.185	0.345775	0.851588	0.257031
Q9NY59	SMPD3	-0.201383	0.89098	-442.43	-0.490959	1.38054	-281.192	0.345712	0.851819	-0.289576
P48052	CPA2	-0.110075	0.454343	-412.758	0.0358812	0.692471	1929.9	0.346221	0.851908	0.145956
A7E2V4	ZSWIM8	0.03555	0.397	1116.74	-0.0765844	0.485118	-633.443	0.34619	0.85222	-0.112134
Q96M61	MAGEB18	-0.0604125	1.20053	-1987.22	-0.361594	1.14818	-317.533	0.34858	0.852278	-0.301181
Q8NHP1	AKR7L	0.0253042	0.290111	1146.49	-0.0478219	0.27784	-580.989	0.346583	0.852411	-0.073126
Q09428	ABCC8	-0.242142	0.767405	-316.924	-0.523497	1.4306	-273.278	0.348847	0.852543	-0.281355
O00161	SNAP23	-0.235371	0.938832	-398.874	-0.0240875	0.641115	-2661.61	0.348564	0.852624	0.211283
Q9HC62	SENP2	0.0891417	0.319266	358.156	-0.00095	0.392915	-41359.4	0.348446	0.852721	-0.0900917
Q86W54	SPATA24	0.0436792	0.470792	1077.84	-0.0767406	0.473166	-616.578	0.349125	0.852839	-0.12042
P31350	RRM2	-0.25865	1.36123	-526.282	-0.686375	2.02371	-294.841	0.349288	0.852849	-0.427725
P31431	SDC4	-0.0369917	0.33104	-894.904	0.0542375	0.389103	717.406	0.348368	0.852918	0.0912292
Q68D51	DENND2C	-0.197088	0.721219	-365.938	-0.026675	0.578711	-2169.49	0.34712	0.852954	0.170413
Q8N283	ANKRD35	-0.684588	2.15281	-314.469	-0.198475	1.48606	-748.739	0.348267	0.853056	0.486113
Q9NWM0	SMOX	0.0058	0.998154	17209.6	-0.300044	1.41498	-471.59	0.347358	0.853151	-0.305844
Q9UKK3	PARP4	-0.133387	0.850742	-637.798	0.0757656	0.765769	1010.71	0.347061	0.853197	0.209153
Q5U5Z8	AGBL2	0.0154583	0.296996	1921.27	-0.0643719	0.331201	-514.512	0.347902	0.853325	-0.0798302
Q8NDB2	BANK1	-0.068425	0.774386	-1131.73	-0.309278	1.12793	-364.698	0.348101	0.853424	-0.240853
P01562	IFNA1_IFNA13	-0.183029	0.588298	-321.423	-0.0454813	0.458398	-1007.88	0.34779	0.853435	0.137548
Q96S07	PRR25	-0.122292	1.05119	-859.576	-0.422003	1.31799	-312.318	0.348265	0.85344	-0.299711
Q5FWF4	ZRANB3	-0.0593958	0.715794	-1205.13	-0.249119	0.773958	-310.678	0.347642	0.853462	-0.189723
P16870	CPE	-0.00985417	0.212365	-2155.08	-0.0807937	0.347642	-430.283	0.349889	0.853546	-0.0709396
Q8TF65	GIPC2	-0.0811792	0.398264	-490.599	-0.216428	0.66781	-308.559	0.349776	0.853657	-0.135249
O15116	LSM 1.00	0.0183542	0.521492	2841.27	-0.1076	0.459136	-426.706	0.351661	0.854779	-0.125954
Q8WWF5	ZNRF4	-0.277071	0.887129	-320.181	-0.0159438	1.18921	-7458.76	0.350832	0.855075	0.261127
P0DPH9	CXorf51B	-0.2995	0.891521	-297.67	-0.0791125	0.834164	-1054.4	0.351475	0.855098	0.220387
O15211	RGL2	-0.531154	1.75816	-331.008	-0.170166	0.729136	-428.486	0.351644	0.855123	0.360989
Q16650	TBR1	-0.130621	0.47562	-364.123	0.00847188	0.632984	7471.6	0.351961	0.855123	0.139093
P47895	ALDH1A3	-0.0748167	0.476106	-636.364	-0.206297	0.567381	-275.031	0.350735	0.855223	-0.13148
Q96LR5	UBE2E2	-0.103854	0.438315	-422.049	-0.00158125	0.347277	-21962.2	0.351212	0.855229	0.102273
P60880	SNAP25	-0.0282583	0.172008	-608.699	0.023425	0.239991	1024.51	0.352167	0.85524	0.0516833
Q9NXN4	GDAP2	-0.0727583	0.418008	-574.516	-0.177334	0.402931	-227.215	0.351418	0.855344	-0.104576
Q14696	MESD	-0.04075	0.35534	-871.999	0.0582781	0.431671	740.708	0.351138	0.855433	0.0990281
Q05516	ZBTB16	-0.599883	1.74574	-291.013	-0.195203	1.36673	-700.156	0.352569	0.855831	0.40468
Q53GD3	SLC44A4	0.0313083	0.428764	1369.49	-0.0844344	0.494709	-585.91	0.3538	0.857278	-0.115743
P51687	SUOX	-0.112775	0.535493	-474.833	0.0150031	0.471978	3145.87	0.357625	0.857316	0.127778
O60318	MCM3AP	-0.0122167	0.212733	-1741.34	-0.0721906	0.26642	-369.05	0.353354	0.857351	-0.059974
P12883	MYH7	-0.808796	2.01612	-249.274	-0.320722	1.80596	-563.091	0.353562	0.85747	0.488074
P49916	LIG3	-0.160612	0.274364	-170.824	-0.0721719	0.437392	-606.042	0.358499	0.857509	0.0884406
Q9H9P5	UNKL	-0.0673083	0.796607	-1183.52	-0.342491	1.4031	-409.676	0.357885	0.857558	-0.275182
P27540	ARNT	-0.0694833	0.213849	-307.77	-0.00278125	0.318944	-11467.7	0.353766	0.857582	0.0667021
Q9BXF6	RAB11FIP5	-0.175658	1.12089	-638.111	0.0735406	0.786126	1068.97	0.357614	0.85767	0.249199
P01574	IFNB1	-0.140796	1.54483	-1097.21	-0.576241	1.96973	-341.825	0.358095	0.857681	-0.435445
P12882	MYH1	-0.183446	0.641419	-349.65	-0.0191281	0.676432	-3536.32	0.358449	0.857769	0.164318
Q8TAD2	IL17D	-0.0391917	0.553828	-1413.13	0.0907688	0.467405	514.94	0.358335	0.857875	0.12996
Q5TGJ6	HDGFL1	0.0264958	0.394075	1487.31	-0.0747156	0.416293	-557.17	0.357599	0.858014	-0.101211
O14944	EREG	-0.185892	0.632961	-340.5	0.0125031	0.962068	7694.62	0.35714	0.858058	0.198395
P07766	CD3E	-0.227083	0.870233	-383.222	-0.0289375	0.659732	-2279.85	0.356508	0.858067	0.198146
Q6NSJ2	PHLDB3	-0.0989583	1.00731	-1017.92	-0.337181	0.864129	-256.28	0.357308	0.858079	-0.238223
Q8N114	SHISA5	-0.0270792	0.269522	-995.313	0.0498813	0.357238	716.178	0.362246	0.858111	0.0769604
Q9NPA0	EMC7	-0.801813	2.19063	-273.21	-0.289166	1.85689	-642.155	0.360348	0.85813	0.512647
Q8N6Y0	USHBP1	-0.128917	0.419137	-325.123	-0.0281531	0.382539	-1358.78	0.36021	0.858181	0.100764
P52943	CRIP2	0.136271	0.924409	678.362	0.391138	1.12584	287.838	0.356904	0.858253	0.254867
A8K979	ERI2	-0.458329	1.8247	-398.12	-0.908778	1.74666	-192.198	0.356439	0.858282	-0.450449
O95630	STAMBP	0.120588	0.641454	531.941	-0.0352656	0.591662	-1677.73	0.357079	0.858292	-0.155853
Q9H0J4	QRICH2	-0.134317	0.285529	-212.579	-0.055875	0.346309	-619.792	0.357573	0.858334	0.0784417
O43399	TPD52L2	0.0012	0.439656	36638	-0.117322	0.508222	-433.186	0.35489	0.85838	-0.118522
Q13459	MYO9B	0.0766792	0.532731	694.754	-0.0570563	0.532165	-932.702	0.356826	0.858448	-0.133735
Q9H5X1	CIAO2A	-0.182192	1.27372	-699.112	-0.526619	1.52404	-289.401	0.361759	0.858463	-0.344427
P24385	CCND1	0.0141208	0.244739	1733.18	-0.0437187	0.215748	-493.491	0.362237	0.858466	-0.0578396
NT-proBNP	NT-proBNP	0.131308	0.456403	347.581	-0.00638125	0.659207	-10330.4	0.360195	0.858523	-0.13769
Q9Y3R5	DOP1B	0.0395292	0.312568	790.728	-0.0484875	0.395215	-815.086	0.356387	0.858539	-0.0880167
Q5TH74	STPG1	-1.28992	2.26824	-175.843	-0.742388	2.0471	-275.745	0.356258	0.858612	0.547533
Q6PD74	AAGAB	-0.0313375	1.09591	-3497.11	-0.355372	1.54154	-433.782	0.362153	0.858644	-0.324034
Q9UDV7	ZNF282	-0.0861042	1.07959	-1253.82	-0.370203	1.1872	-320.688	0.354847	0.858661	-0.284099
Q96NY8	NECTIN4	-0.00529167	0.38833	-7338.51	0.089025	0.352846	396.345	0.354538	0.858682	0.0943167
Q9NP61	ARFGAP3	-0.128467	0.666678	-518.95	-0.319431	0.886751	-277.603	0.361701	0.858701	-0.190965
P54727	RAD23B	0.0238	0.470522	1976.98	-0.101059	0.543065	-537.372	0.362038	0.858748	-0.124859
P43166	CA7	-0.195296	0.936306	-479.43	0.0426438	0.983421	2306.13	0.361414	0.858775	0.23794
Q76M96	CCDC80	-0.0311083	0.34693	-1115.23	0.0740906	0.504663	681.143	0.359838	0.85881	0.105199
Q14005	IL16	-0.761671	1.56118	-204.968	-0.361703	1.66461	-460.215	0.360794	0.858813	0.399968
Q8NEM8	AGBL3	-0.106088	0.466542	-439.771	-0.230744	0.539533	-233.823	0.359234	0.858885	-0.124656
Q96BQ1	FAM3D	-0.664983	1.70149	-255.869	-0.271797	1.38747	-510.481	0.360194	0.8589	0.393186
P30047	GCHFR	-0.0606625	0.453652	-747.83	0.0585844	0.497568	849.319	0.354795	0.858918	0.119247
Q9NYY1	IL20	-0.048675	0.258266	-530.594	0.0154781	0.257717	1665.04	0.361645	0.858946	0.0641531
Q8N7X0	ADGB	-0.121979	0.7885	-646.422	-0.376372	1.24965	-332.025	0.356238	0.858947	-0.254393
Q9P272	TRMT9B	-0.198446	0.8414	-423.995	-0.416447	0.914936	-219.701	0.359752	0.858983	-0.218001
P19883	FST	-0.0904625	0.269879	-298.332	0.0269687	0.649234	2407.36	0.361357	0.859017	0.117431
O75871	CEACAM4	-0.350975	1.82719	-520.604	0.0239656	0.815775	3403.94	0.35595	0.859019	0.374941
Q5JPI3	C3orf38	-0.614363	1.91996	-312.513	-0.194819	1.27826	-656.127	0.359613	0.859031	0.419544
Q9BSW2	CRACR2A	-1.35342	2.00266	-147.97	-0.850278	1.99726	-234.895	0.356116	0.859037	0.503143
Q6UVK1	CSPG4	-0.0419417	0.344319	-820.947	0.0557562	0.439961	789.079	0.355499	0.859083	0.0976979
Q13601	KRR1	-0.122183	1.59737	-1307.36	-0.510169	1.5046	-294.922	0.361113	0.859194	-0.387985
Q8WWU5	TCP11	-0.0106292	0.385618	-3627.92	-0.104391	0.362355	-347.115	0.360164	0.859207	-0.0937615
Q9NX58	LYAR	-0.144542	0.544185	-376.49	-0.00904063	0.530548	-5868.49	0.355882	0.859239	0.135501
Q01804	OTUD4	-0.0652083	0.5601	-858.94	-0.218769	0.682052	-311.769	0.359542	0.859242	-0.15356
Q8N841	TTLL6	0.00305	0.53197	17441.6	-0.139153	0.606717	-436.007	0.355742	0.859284	-0.142203
Q96MN5	TCEANC2	0.0118667	0.335745	2829.31	0.106591	0.434098	407.257	0.361326	0.859322	0.094724
P41227	NAA10	0.016	0.850812	5317.57	-0.174631	0.604026	-345.886	0.35544	0.859325	-0.190631
Q9H093	NUAK2	-0.2076	1.92591	-927.704	-0.703428	2.09725	-298.147	0.363101	0.859381	-0.495828
Q9UKW6	ELF5	-0.0881542	0.484335	-549.418	-0.202084	0.424885	-210.251	0.363622	0.859486	-0.11393
A6NMK8	INSYN2B	-0.154617	0.800875	-517.975	-0.46185	1.65518	-358.38	0.363987	0.859595	-0.307233
O95183	VAMP5	-0.154913	0.592122	-382.23	0.00255313	0.68925	26996.3	0.363038	0.859608	0.157466
O75173	ADAMTS4	-0.105867	0.515607	-487.034	0.0326	0.613196	1880.97	0.363555	0.859703	0.138467
Q8WY91	THAP4	-0.0402375	0.708911	-1761.82	-0.220466	0.753889	-341.953	0.363885	0.859731	-0.180228
P48169	GABRA4	-0.122521	0.458465	-374.194	0.00379688	0.574017	15118.1	0.364232	0.859797	0.126318
Q96PL2	TECTB	-0.300192	0.820987	-273.488	-0.113172	0.654247	-578.1	0.363501	0.859952	0.18702
P19022	CDH2	0.116087	0.323848	278.969	0.0126344	0.519224	4109.61	0.364588	0.860263	-0.103453
Q86UN3	RTN4RL2	0.141454	0.35517	251.085	0.0361344	0.50679	1402.52	0.364873	0.860559	-0.10532
P41273	TNFSF9	-0.218738	0.496176	-226.836	-0.0692906	0.72682	-1048.94	0.365088	0.86069	0.149447
P38936	CDKN1A	-0.574742	1.53821	-267.635	-0.236666	1.10996	-468.999	0.366671	0.861788	0.338076
O77932	DXO	0.00875417	0.611791	6988.57	-0.145394	0.645641	-444.064	0.366501	0.86214	-0.154148
Q9NRC6	SPTBN5	-0.295404	1.46024	-494.319	0.0170125	0.94672	5564.85	0.366664	0.862147	0.312417
Q8N6V9	TEX9	0.100058	0.544187	543.87	-0.0394625	0.596098	-1510.54	0.366389	0.86225	-0.139521
Q4G0X9	CCDC40	-0.204454	0.868226	-424.656	-0.481019	1.39694	-290.412	0.367054	0.862315	-0.276565
Q00537	CDK17	-0.178221	0.696062	-390.562	-0.00697813	0.698537	-10010.4	0.367374	0.862315	0.171243
Q8IVM0	CCDC50	-0.0010875	0.191741	-17631.4	-0.0463812	0.17276	-372.478	0.366263	0.862331	-0.0452937
P23276	KEL	-0.0766833	0.524054	-683.4	-0.200716	0.477498	-237.898	0.367344	0.862619	-0.124032
Q2M3V2	SOWAHA	-0.688912	2.13463	-309.855	-0.209666	1.65332	-788.55	0.36623	0.86263	0.479247
P32321	DCTD	-0.276629	0.921567	-333.142	-0.0659906	0.755044	-1144.17	0.366134	0.862779	0.210639
Q5JS13	RALGPS1	-0.473129	1.49539	-316.065	-0.156287	0.946042	-605.322	0.368638	0.863032	0.316842
A8K0R7	ZNF839	-0.574313	1.40828	-245.212	-0.228925	1.40741	-614.792	0.368007	0.863052	0.345388
P49593	PPM1F	-0.0707875	0.598875	-846.019	0.0736469	0.576182	782.357	0.368502	0.863086	0.144434
Q8N6C8	LILRA3	-0.0341583	0.396326	-1160.26	0.0714469	0.473273	662.412	0.368273	0.863299	0.105605
P54274	TERF1	0.0638542	0.262571	411.204	-0.00620625	0.313992	-5059.29	0.367969	0.863336	-0.0700604
Q99550	MPHOSPH9	-0.0629917	0.324959	-515.877	0.0336406	0.471621	1401.94	0.368458	0.863358	0.0966323
Q13867	BLMH	0.07455	0.388349	520.924	-0.0726719	0.809731	-1114.23	0.372844	0.864263	-0.147222
Q99683	MAP3K5	-0.115004	0.678129	-589.656	-0.307131	0.921469	-300.024	0.372762	0.864442	-0.192127
O43423	ANP32C	-0.0912458	0.468608	-513.566	-0.221019	0.611671	-276.751	0.372692	0.864652	-0.129773
Q9BZI7	UPF3B	0.020225	0.204048	1008.89	-0.0294687	0.205832	-698.474	0.373221	0.864765	-0.0496937
Q02742	GCNT1	-0.0797875	0.369249	-462.79	0.0112438	0.386328	3435.94	0.375004	0.864814	0.0910313
O75592	MYCBP2	0.0285833	0.228355	798.909	-0.0242656	0.201634	-830.945	0.372463	0.864863	-0.052849
P09668	CTSH	-0.234771	0.782424	-333.271	-0.0158594	1.05145	-6629.84	0.375669	0.864872	0.218911
Q9Y2W7	KCNIP3	-0.34135	1.47503	-432.117	-0.0362344	0.866414	-2391.14	0.372631	0.864882	0.305116
Q5SZK8	FREM2	0.006575	0.260281	3958.64	-0.0636531	0.320467	-503.459	0.369921	0.864911	-0.0702281
Q08493	PDE4C	0.0396875	0.17075	430.237	-0.0113125	0.254697	-2251.46	0.374431	0.864971	-0.051
O76070	SNCG	-0.233767	1.09663	-469.112	0.0100844	0.873952	8666.4	0.374958	0.865079	0.243851
Q5VT06	CEP350	-0.0465583	0.186009	-399.518	0.00271875	0.226299	8323.64	0.375622	0.865133	0.0492771
Q8NHS0	DNAJB8	0.0002625	0.243626	92809.9	-0.0571406	0.222881	-390.058	0.370198	0.865183	-0.0574031
P35247	SFTPD	-0.0762333	0.4462	-585.309	0.0425031	0.540539	1271.76	0.372443	0.865189	0.118736
Q9UQQ2	SH2B3	-0.0548167	0.469294	-856.115	-0.241978	1.03593	-428.111	0.369899	0.865233	-0.187161
B1ATL7	PRR32	-0.0696083	0.27122	-389.638	-0.139488	0.311456	-223.286	0.374869	0.865242	-0.0698792
O14514	ADGRB1	0.138667	0.408565	294.638	-0.00396875	0.759153	-19128.3	0.371029	0.865253	-0.142635
Q6ZMV7	LEKR1	-0.02145	0.331059	-1543.4	-0.120872	0.498091	-412.082	0.374415	0.865305	-0.0994219
P56559	ARL4C	-0.0189417	0.197345	-1041.86	-0.06575	0.189013	-287.472	0.375542	0.865318	-0.0468083
P00568	AK1	-0.119783	0.333608	-278.51	-0.0238281	0.464454	-1949.18	0.372357	0.865362	0.0959552
Q8WYQ4	C22orf15	0.0080125	0.610732	7622.24	-0.145634	0.654215	-449.218	0.37045	0.865399	-0.153647
P20138	CD33	-0.254325	0.923513	-363.123	-0.0163844	1.04714	-6391.09	0.371911	0.865441	0.237941
P48740	MASP1	-0.0108	0.240832	-2229.92	-0.0679094	0.229627	-338.137	0.374799	0.865452	-0.0571094
P04118	CLPS	-0.0852	1.10208	-1293.52	0.1793	1.07882	601.682	0.374172	0.865483	0.2645
Q9BQ95	ECSIT	-0.161479	0.704853	-436.498	-0.343728	0.813389	-236.637	0.374337	0.865494	-0.182249
Q99685	MGLL	0.0326375	0.153218	469.452	-0.00278125	0.133555	-4801.96	0.370812	0.865495	-0.0354187
P48307	TFPI2	0.0816125	0.529145	648.363	-0.0765813	0.783019	-1022.47	0.371623	0.865517	-0.158194
P31152	MAPK4	-0.0420792	1.4853	-3529.77	-0.425397	1.71574	-403.327	0.375471	0.865523	-0.383318
P35916	FLT4	0.00628333	0.268994	4281.07	-0.0519406	0.189193	-364.249	0.370668	0.865533	-0.058224
P31997	CEACAM8	-0.186292	0.87496	-469.672	-0.465366	1.42317	-305.817	0.369871	0.865544	-0.279074
Q96AX2	RAB37	0.0011375	0.142899	12562.5	-0.035325	0.158186	-447.802	0.371021	0.865609	-0.0364625
Q86T90	KIAA1328	-0.121771	0.415571	-341.273	-0.0321	0.290788	-905.882	0.371508	0.865622	0.0896708
P13584	CYP4B1	-0.17955	0.540512	-301.037	-0.0408781	0.608717	-1489.1	0.372355	0.86573	0.138672
Q08830	FGL1	-0.0717083	0.361975	-504.788	0.0134625	0.337157	2504.42	0.374123	0.86574	0.0851708
Q9UN81	L1RE1	0.0007375	0.595852	80793.4	0.149197	0.629028	421.609	0.371893	0.865773	0.148459
Q16401	PSMD5	-0.145871	0.405918	-278.272	-0.0490344	0.390892	-797.18	0.373847	0.865845	0.0968365
Q93074	MED12	0.121537	1.41926	1167.76	-0.267062	1.82455	-683.192	0.37406	0.865965	-0.3886
O60635	TSPAN1	-0.0173333	0.167245	-964.873	0.0238187	0.171333	719.319	0.371504	0.865988	0.0411521
Q13510	ASAH1	0.0898833	0.440232	489.782	-0.0277969	0.537728	-1934.49	0.372346	0.866082	-0.11768
Q8NF99	ZNF397	-0.181646	0.679093	-373.856	-0.337463	0.599611	-177.682	0.376538	0.866502	-0.155817
Q9BYP7	WNK3	0.0507625	0.787137	1550.63	-0.118253	0.563844	-476.811	0.376764	0.866653	-0.169016
Q5VWP3	MLIP	0.0059	1.75555	29755.1	0.490366	2.31455	472.005	0.377028	0.866891	0.484466
A8MYV0	DCDC2C	-0.611162	2.17316	-355.577	-1.1304	2.14309	-189.587	0.377741	0.867423	-0.519234
O15031	PLXNB2	-0.0745833	0.4611	-618.234	0.0528969	0.611968	1156.91	0.377939	0.867509	0.12748
P10696	ALPG	-0.0757667	1.03664	-1368.2	0.141066	0.674216	477.945	0.377699	0.867696	0.216832
Q6Q4G3	LVRN	0.0502792	0.936147	1861.9	0.275131	0.944882	343.429	0.379899	0.86795	0.224852
Q5T8R8	DOCK8-AS1	-0.0952458	0.95635	-1004.09	-0.338272	1.0905	-322.373	0.379751	0.86798	-0.243026
A6NKC9	SH2D7	-0.210537	0.597277	-283.691	-0.0683406	0.583718	-854.13	0.377668	0.867994	0.142197
Q9NRD8	DUOX2	-0.00465	0.265521	-5710.12	-0.0668594	0.251799	-376.61	0.379484	0.868103	-0.0622094
Q96LP2	FAM81B	-0.560679	2.08693	-372.215	-1.07802	2.25831	-209.487	0.379661	0.86814	-0.517336
Q9NS25	SPANXB1	-0.00964583	0.354615	-3676.36	-0.0977438	0.383342	-392.191	0.378407	0.868215	-0.0880979
Q9Y3E2	BOLA1	-0.0756917	0.354655	-468.552	0.00852813	0.355286	4166.05	0.383764	0.868332	0.0842198
Q9UI08	EVL	-0.181117	1.23772	-683.385	-0.523325	1.6521	-315.693	0.37946	0.868416	-0.342208
Q6ZN54	DEF8	0.0558083	0.830906	1488.86	-0.193825	1.26894	-654.681	0.378714	0.86855	-0.249633
P35442	THBS2	-0.0648	0.249456	-384.963	0.00150937	0.315341	20892.1	0.383706	0.868564	0.0663094
Q5JRA6	MIA3	-0.0883417	0.644682	-729.759	-0.232669	0.546934	-235.07	0.381496	0.868659	-0.144327
O75843	AP1G2	0.756421	1.60734	212.493	1.16726	1.86985	160.191	0.381691	0.868738	0.410842
Q70EL4	USP43	0.0518542	0.283404	546.54	-0.0127344	0.252623	-1983.79	0.381371	0.86874	-0.0645885
P19256	CD58	-0.036175	0.356481	-985.435	0.0639375	0.488823	764.533	0.379446	0.868752	0.100112
Q7RTS1	BHLHA15	-0.251683	1.4547	-577.987	-0.630934	1.7522	-277.715	0.380738	0.868765	-0.379251
Q12841	FSTL1	-0.0600208	0.242377	-403.821	-0.000653125	0.255063	-39052.6	0.3793	0.868786	0.0593677
Q9BZE7	C22orf23	0.0932667	0.746095	799.959	-0.151063	1.31579	-871.02	0.38365	0.868803	-0.244329
Q8WWF6	DNAJB3	-0.0247	0.499283	-2021.39	-0.148603	0.547407	-368.369	0.382042	0.868805	-0.123903
P57075	UBASH3A	-0.0207667	0.487403	-2347.04	-0.127925	0.39254	-306.852	0.381897	0.868841	-0.107158
Q5JR59	MTUS2	-0.2049	0.623325	-304.209	-0.0715906	0.455632	-636.44	0.381262	0.86886	0.133309
P28325	CST5	-0.0287	0.121755	-424.232	0.0018125	0.135415	7471.15	0.380619	0.868861	0.0305125
A6NIN4	RNF227	-0.0878583	0.343186	-390.613	-0.0130906	0.267015	-2039.74	0.381108	0.868874	0.0747677
Q99456	KRT12	-0.417025	2.11167	-506.365	-0.898088	1.85693	-206.765	0.379226	0.868986	-0.481063
P34897	SHMT2	0.0557375	0.246784	442.761	-0.0200656	0.395402	-1970.54	0.382974	0.869093	-0.0758031
Q8IZF3	ADGRF4	-0.126437	1.29901	-1027.39	-0.486363	1.7672	-363.351	0.38363	0.869121	-0.359925
Q86YW5	TREML1	-0.0213417	0.29398	-1377.49	0.0459625	0.264092	574.582	0.380575	0.869128	0.0673042
Q13409	DYNC1I2	-0.3513	1.33005	-378.609	-0.0716969	0.920745	-1284.22	0.382523	0.869166	0.279603
Q13795	ARFRP1	0.0493792	0.573901	1162.23	-0.0826719	0.524039	-633.878	0.381093	0.869208	-0.132051
Q13105	ZBTB17	-0.162442	0.315753	-194.379	-0.0870031	0.313603	-360.451	0.379177	0.869241	0.0754385
Q5T6F0	DCAF12	-0.939171	1.84879	-196.854	-1.41729	2.21651	-156.391	0.383406	0.869344	-0.478123
O60225	SSX5	-0.0411333	0.623943	-1516.88	-0.208734	0.803541	-384.958	0.383578	0.869369	-0.167601
Q96LT9	RNPC3	-0.0167417	0.494402	-2953.13	-0.133122	0.48184	-361.954	0.382479	0.86943	-0.11638
P49642	PRIM1	-0.050025	0.76968	-1538.59	-0.222425	0.65989	-296.68	0.382972	0.869454	-0.1724
Q9NZA1	CLIC5	-0.224496	0.658654	-293.393	-0.0811094	0.517252	-637.721	0.382815	0.869463	0.143386
P00390	GSR	-0.0134583	0.372571	-2768.33	0.0806906	0.428587	531.149	0.384446	0.869511	0.094149
Q8NFP7	NUDT10	-0.0833542	0.80108	-961.055	0.082725	0.527998	638.257	0.383361	0.869607	0.166079
Q9NQ30	ESM1	0.125371	0.442333	352.82	0.005875	0.58095	9888.51	0.386069	0.869904	-0.119496
Q9Y3A5	SBDS	-0.32345	0.801454	-247.783	-0.0678188	1.37251	-2023.79	0.386425	0.869979	0.255631
Q9GZN4	PRSS22	0.0411417	0.54089	1314.7	-0.100237	0.669442	-667.856	0.386268	0.869988	-0.141379
Q53HC9	EIPR1	-0.176979	1.25292	-707.948	-0.486853	1.38414	-284.303	0.385336	0.870066	-0.309874
Q9BV57	ADI1	-0.0648083	0.174476	-269.219	-0.0195594	0.212113	-1084.46	0.385501	0.870076	0.045249
Q9UGI8	TES	0.0435583	0.340087	780.763	-0.04805	0.444237	-924.53	0.385992	0.870092	-0.0916083
Q96P71	NECAB3	-0.0066375	0.327891	-4939.97	-0.0941031	0.421918	-448.357	0.386644	0.870111	-0.0874656
P21980	TGM2	-0.191588	0.697045	-363.826	-0.014425	0.813271	-5637.93	0.385058	0.870166	0.177163
P29466	CASP1	-0.268408	0.964101	-359.192	-0.0501406	0.861742	-1718.65	0.384977	0.870347	0.218268
Q92802	N4BP2L2	0.0531625	0.31174	586.39	-0.03515	0.442949	-1260.17	0.385323	0.870402	-0.0883125
O00192	ARVCF	0.121183	0.994646	820.778	-0.142769	1.26464	-885.796	0.385982	0.870435	-0.263952
O00238	BMPR1B	-0.180208	0.802645	-445.398	-0.00874375	0.605195	-6921.46	0.38596	0.870747	0.171465
P07237	P4HB	-0.0187625	0.292691	-1559.98	0.0597781	0.381476	638.154	0.387206	0.871011	0.0785406
A8MVZ5	BTNL10P	-1.07449	1.73405	-161.384	-0.655675	1.83974	-280.588	0.387667	0.871685	0.418817
O15327	INPP4B	-0.367004	2.16373	-589.566	-0.876488	2.17566	-248.224	0.388506	0.871757	-0.509483
O14967	CLGN	-0.09625	0.556585	-578.271	0.0627469	0.80981	1290.6	0.388189	0.871771	0.158997
Q6ZMV9	KIF6	0.0683875	0.449737	657.63	-0.0241969	0.302604	-1250.59	0.389017	0.871818	-0.0925844
Q8NCC3	PLA2G15	0.130738	0.456708	349.332	0.005375	0.622064	11573.3	0.388382	0.871841	-0.125362
Q15645	TRIP13	-0.260771	0.705703	-270.622	-0.500219	1.32436	-264.757	0.387922	0.871896	-0.239448
P19021	PAM	0.158079	0.309332	195.682	0.0424469	0.661541	1558.52	0.388751	0.871944	-0.115632
Q15013	MAD2L1BP	0.026725	0.187056	699.928	-0.0177563	0.192056	-1081.62	0.388113	0.871963	-0.0444813
Q9HCM2	PLXNA4	0.180412	0.44656	247.522	0.0440344	0.72293	1641.74	0.388931	0.871987	-0.136378
Q96S90	LYSMD1	-0.574838	1.42713	-248.267	-0.217006	1.65173	-761.145	0.389556	0.872301	0.357831
Q03431	PTH1R	-0.0196375	0.313248	-1595.15	0.0644625	0.412258	639.531	0.38954	0.872628	0.0841
Q96S15	WDR24	-0.552958	1.72006	-311.064	-0.978059	1.94764	-199.133	0.391262	0.873226	-0.425101
Q9BV20	MRI1	-0.0537583	0.267088	-496.831	0.0187906	0.360463	1918.32	0.390809	0.873298	0.072549
Q01780	EXOSC10	-0.0187625	0.366464	-1953.17	-0.111253	0.432332	-388.602	0.391001	0.873364	-0.0924906
Q8IV63	VRK3	-0.0886708	0.461728	-520.722	-0.189191	0.38215	-201.992	0.39072	0.873461	-0.10052
Q8IXB1	DNAJC10	0.0476625	0.446881	937.595	-0.086075	0.706836	-821.187	0.391254	0.873568	-0.133738
Q14554	PDIA5	-0.546938	1.42569	-260.668	-0.225	1.30555	-580.242	0.390457	0.873594	0.321938
P42701	IL12RB1	-0.172808	0.862304	-498.995	-0.428178	1.3745	-321.011	0.398556	0.873621	-0.25537
P22466	GAL	-0.07915	0.382423	-483.162	0.0381906	0.626202	1639.68	0.390307	0.873622	0.117341
O60603	TLR2	-0.0589958	0.483859	-820.159	-0.197466	0.712026	-360.582	0.390643	0.873648	-0.13847
Q9H7E2	TDRD3	0.0086	0.315685	3670.75	-0.0655906	0.320939	-489.306	0.391631	0.873687	-0.0741906
Q9Y3S2	ZNF330	-0.56035	1.83635	-327.714	-0.180075	1.38286	-767.937	0.400373	0.873703	0.380275
Q5M775	SPECC1	1.13879	1.80707	158.683	0.735541	1.69397	230.302	0.400248	0.873784	-0.403251
Q9NP79	VTA1	-0.00625833	0.259491	-4146.33	-0.0703937	0.303791	-431.559	0.399001	0.873887	-0.0641354
Q9NY57	STK32B	-0.0714125	0.357623	-500.786	0.0208937	0.454977	2177.58	0.399184	0.873933	0.0923062
Q9NQV5	PRDM11	0.0212333	0.45659	2150.35	-0.0871469	0.490609	-562.968	0.398548	0.873958	-0.10838
P35520	CBS	-0.119829	0.521057	-434.833	0.00259375	0.53149	20491.2	0.392434	0.874035	0.122423
Q9Y6X9	MORC2	-0.439525	1.6768	-381.503	-0.123813	0.688353	-555.964	0.391966	0.874075	0.315712
P12004	PCNA	-0.323317	1.0417	-322.193	-0.103087	0.831305	-806.408	0.398926	0.874076	0.220229
P41586	ADCYAP1R1	-0.0386208	0.380865	-986.165	0.0525656	0.420052	799.101	0.400223	0.874083	0.0911865
Q8WUX2	CHAC2	-0.286637	0.897148	-312.991	-0.0893781	0.775025	-867.13	0.392948	0.874099	0.197259
Q6AI39	BICRAL	-0.0844125	0.723948	-857.632	-0.329756	1.37317	-416.419	0.392157	0.87414	-0.245344
Q9UKW4	VAV3	0.0592333	0.267263	451.204	0.00322187	0.20625	6401.54	0.39817	0.874193	-0.0560115
Q969S9	GFM2	-0.869146	2.11662	-243.529	-0.445666	1.37576	-308.699	0.398509	0.874227	0.42348
Q9BZR6	RTN4R	0.0241542	0.477754	1977.94	-0.103869	0.647559	-623.44	0.398351	0.874235	-0.128023
O95926	SYF2	-0.343508	0.91381	-266.023	-0.132763	0.891691	-671.644	0.392366	0.874244	0.210746
Q6QNK2	ADGRD1	0.224642	0.559732	249.167	0.0927312	0.595121	641.77	0.399654	0.874254	-0.13191
P20160	AZU1	0.232383	0.913697	393.185	0.0455625	0.66068	1450.05	0.400954	0.874265	-0.186821
Q8IWU5	SULF2	-0.0410958	0.537984	-1309.1	-0.19865	0.847054	-426.405	0.400009	0.874321	-0.157554
Q9H900	ZWILCH	0.818321	1.65746	202.544	1.22096	1.87826	153.835	0.399525	0.874326	0.402639
Q86WB0	ZC3HC1	0.040075	0.651099	1624.7	-0.129859	0.824927	-635.247	0.392907	0.874368	-0.169934
P48668	KRT6C	-0.003675	0.308186	-8386.02	0.0763438	0.397873	521.159	0.400194	0.874371	0.0800188
P0CV98_P0CW01	TSPY3_TSPY10	0.00854583	0.285392	3339.55	-0.0566031	0.279828	-494.369	0.398092	0.874377	-0.065149
Q96KN8	PLAAT5	-0.114087	0.56041	-491.211	-0.272806	0.8292	-303.952	0.397122	0.874382	-0.158719
Q68DV7	RNF43	-0.0744625	0.736098	-988.549	0.121697	0.967922	795.355	0.392814	0.874521	0.196159
Q14790	CASP8	-0.856796	1.70715	-199.248	-0.468319	1.68552	-359.908	0.400918	0.87454	0.388477
Q9NS87	KIF15	-0.030825	0.991873	-3217.76	-0.260431	1.00483	-385.832	0.398013	0.87456	-0.229606
Q9Y4B5	MTCL1	0.029875	0.310466	1039.22	-0.0441688	0.339204	-767.973	0.399964	0.874576	-0.0740438
P17405	SMPD1	0.106788	0.472819	442.766	-0.0107656	0.546739	-5078.57	0.393325	0.874577	-0.117553
Q8NA47	CCDC63	0.0412667	0.374741	908.097	-0.0371188	0.295659	-796.521	0.402231	0.874577	-0.0783854
Q5VVJ2	MYSM1	-0.0225875	0.258847	-1145.98	-0.0820781	0.263145	-320.603	0.402082	0.874605	-0.0594906
Q8NDH2	CCDC168	1.1787	1.95459	165.826	1.61953	1.90339	117.527	0.402424	0.874644	0.44083
Q9UMX1	SUFU	-0.557612	2.05627	-368.764	-1.01706	1.94992	-191.721	0.401778	0.87465	-0.459447
P06132	UROD	0.0306	0.218987	715.643	-0.0286188	0.300104	-1048.63	0.397082	0.87465	-0.0592188
O15527	OGG1	-0.285667	1.53344	-536.792	-0.634562	1.45729	-229.653	0.39369	0.87467	-0.348896
P63010	AP2B1	-0.149663	0.82371	-550.378	0.0224531	0.621017	2765.84	0.396329	0.874775	0.172116
Q6PKH6	DHRS4L2	0.0346333	0.476797	1376.7	0.152344	0.553318	363.204	0.397469	0.874788	0.11771
Q96BH1	RNF25	-0.383492	1.58847	-414.213	-0.0836656	0.74144	-886.194	0.397962	0.874804	0.299826
Q86UW6	N4BP2	-0.0728792	1.10174	-1511.73	-0.291522	0.714235	-245.002	0.402021	0.874825	-0.218643
P30101	PDIA3	-0.0626125	0.55665	-889.039	0.0738938	0.626668	848.067	0.3936	0.874828	0.136506
P20794	MAK	-0.0164667	1.03843	-6306.28	-0.21905	0.593347	-270.873	0.39765	0.874831	-0.202583
O43598	DNPH1	-0.046275	0.496004	-1071.86	0.0708437	0.534304	754.201	0.401551	0.87486	0.117119
Q96PE1	ADGRA2	-0.00579167	0.466955	-8062.53	-0.123909	0.566092	-456.86	0.396544	0.874891	-0.118118
Q24JP5	TMEM132A	-0.225783	0.909591	-402.86	-0.0212719	0.875885	-4117.57	0.401732	0.874901	0.204511
O00755	WNT7A	0.0120083	0.48543	4042.44	-0.108516	0.59993	-552.851	0.409996	0.874907	-0.120524
P02649	APOE	-0.0432958	0.466093	-1076.53	0.0767594	0.585805	763.171	0.397048	0.874932	0.120055
Q12774	ARHGEF5	-0.6683	1.86224	-278.653	-0.27535	1.46652	-532.603	0.397875	0.874968	0.39295
Q8N612	FHIP1B	-0.263588	1.29079	-489.702	-0.582372	1.49477	-256.669	0.396798	0.875095	-0.318784
Q14031	COL4A6	-0.0985667	0.450118	-456.664	-0.00298125	0.370456	-12426.2	0.401499	0.8751	0.0955854
P07203	GPX1	0.09395	0.475957	506.606	-0.0284469	0.594686	-2090.51	0.396318	0.875107	-0.122397
Q9UKQ9	KLK9	0.0245958	0.27056	1100.02	-0.0528219	0.424726	-804.071	0.409936	0.875123	-0.0774177
Q13352	ITGB3BP	0.499325	1.14438	229.186	0.243803	1.0506	430.921	0.396194	0.875192	-0.255522
Q96CG8	CTHRC1	0.0175375	0.507332	2892.84	0.134553	0.507073	376.857	0.397015	0.875215	0.117016
P35712	SOX6	-0.0722708	0.578477	-800.429	-0.22335	0.780639	-349.514	0.409169	0.875216	-0.151079
P53990	IST1	-0.0222708	0.78537	-3526.45	-0.205675	0.835591	-406.268	0.404065	0.875393	-0.183404
Q9Y5Q3	MAFB	-0.641775	1.42096	-221.412	-0.350172	1.11176	-317.49	0.409919	0.875434	0.291603
P48357	LEPR	-0.0659417	0.344766	-522.835	0.0264438	0.463247	1751.82	0.395994	0.875466	0.0923854
Q5VTH9	DNAI4	1.366	1.93037	141.315	0.953544	1.69933	178.212	0.409464	0.875502	-0.41246
O60237	PPP1R12B	-0.0191417	0.683558	-3571.05	-0.203559	0.929929	-456.834	0.396174	0.875506	-0.184418
P51957	NEK4	-0.160825	0.736611	-458.02	-0.014875	0.505338	-3397.23	0.409142	0.875506	0.14595
O94993	SOX30	-0.0912208	0.442641	-485.242	-0.209625	0.608405	-290.235	0.402989	0.875521	-0.118404
Q9H6R7	WDCP	-0.0295375	0.921214	-3118.79	-0.270334	1.2517	-463.018	0.410616	0.875538	-0.240797
Q96FS4	SIPA1	0.00962083	0.237016	2463.57	-0.0507594	0.300345	-591.703	0.404296	0.875542	-0.0603802
P05230	FGF1	-0.102467	1.02239	-997.782	-0.374603	1.43194	-382.255	0.410477	0.875587	-0.272136
A8MT66	YU005	0.052025	0.683496	1313.78	-0.0975906	0.642273	-658.13	0.409669	0.875592	-0.149616
Q9NRA8	EIF4ENIF1	-0.0213458	0.761335	-3566.67	-0.221466	1.01921	-460.212	0.40402	0.875647	-0.20012
Q96PX8	SLITRK1	0.0991792	0.331911	334.658	-0.0033625	0.583424	-17350.9	0.409875	0.875687	-0.102542
P11464	PSG1	-0.1288	0.933858	-725.045	0.0998219	1.09836	1100.32	0.404553	0.875748	0.228622
Q4VX76	SYTL3	0.00411667	0.563384	13685.4	-0.126647	0.605567	-478.154	0.409094	0.875749	-0.130764
Q08334	IL10RB	-0.00838333	0.403302	-4810.76	0.089475	0.474476	530.289	0.408772	0.875755	0.0978583
Q8IWQ3	BRSK2	-0.008525	0.433813	-5088.72	0.104459	0.574398	549.877	0.405387	0.875799	0.112984
P43220	GLP1R	-0.0531333	0.445115	-837.732	0.0534656	0.481843	901.22	0.395994	0.875824	0.106599
P17483	HOXB4	-0.0005875	0.972661	-165559	-0.217256	0.949412	-437.001	0.408651	0.875843	-0.216669
Q9Y577	TRIM17	0.021675	0.497353	2294.59	-0.0925219	0.514914	-556.533	0.406247	0.875903	-0.114197
Q8IZC4	RTKN2	-0.111933	0.411785	-367.884	0.0023875	0.604119	25303.4	0.403986	0.875924	0.114321
Q9BZY9	TRIM31	-0.00315417	0.643289	-20394.9	-0.161444	0.761891	-471.923	0.403831	0.875941	-0.15829
O43561	LAT	-0.640396	1.62642	-253.97	-0.283237	1.50824	-532.499	0.40578	0.875947	0.357158
Q9P1W8	SIRPG	-0.110325	0.681696	-617.898	0.0369687	0.608412	1645.75	0.406599	0.875963	0.147294
P01563	IFNA2	0.609188	1.34175	220.253	0.314025	1.23317	392.699	0.403361	0.875976	-0.295163
Q9H792	PEAK1	-0.02755	0.277671	-1007.88	-0.0907938	0.283185	-311.899	0.406937	0.875993	-0.0632438
Q9Y478	PRKAB1	-0.0219	0.408889	-1867.07	0.0716594	0.41809	583.44	0.405321	0.876006	0.0935594
Q9UK41	VPS28	0.0628	0.508229	809.282	-0.0470875	0.446774	-948.818	0.403709	0.876028	-0.109887
Q7Z6P3	RAB44	-0.108942	0.434772	-399.087	-0.209981	0.467477	-222.628	0.408577	0.876032	-0.10104
P49137	MAPKAPK2	-0.113604	0.529099	-465.739	0.00652813	0.506271	7755.23	0.395952	0.876091	0.120132
Q13796	SHROOM2	-0.00114167	0.522753	-45788.6	-0.120972	0.546665	-451.894	0.409092	0.876093	-0.11983
O15496	PLA2G10	0.114146	1.2799	1121.29	-0.211641	1.63141	-770.841	0.40618	0.876109	-0.325786
Q9BXP5	SRRT	0.104562	0.561595	537.09	-0.103022	1.23989	-1203.52	0.405711	0.876148	-0.207584
Q86VG3	IFTAP	-0.995079	2.02004	-203.003	-0.565741	1.72946	-305.699	0.407336	0.876155	0.429339
P10912	GHR	0.0420875	0.427981	1016.88	0.164975	0.668617	405.284	0.406862	0.876182	0.122887
P49023	PXN	-0.105742	0.350038	-331.031	-0.0303812	0.30835	-1014.94	0.406055	0.876191	0.0753604
Q15714	TSC22D1	-0.0477167	0.851343	-1784.16	-0.281672	1.22702	-435.62	0.403655	0.876261	-0.233955
Q8N668	COMMD1	-0.089225	0.395678	-443.46	-0.00231562	0.366123	-15811	0.405282	0.876273	0.0869094
O75362	ZNF217	-0.0335542	0.407904	-1215.66	-0.123622	0.389371	-314.97	0.408531	0.87628	-0.0900677
Q96EU7	C1GALT1C1	0.0976167	0.621609	636.785	-0.0421344	0.615863	-1461.66	0.407244	0.876304	-0.139751
Q92820	GGH	0.100121	0.393284	392.809	0.00350625	0.469705	13396.2	0.406596	0.876306	-0.0966146
Q92752	TNR	0.00929583	0.157988	1699.56	-0.0387344	0.259451	-669.82	0.395566	0.876313	-0.0480302
Q9UPU3	SORCS3	0.0740833	0.315509	425.884	-0.013325	0.463153	-3475.82	0.405141	0.876319	-0.0874083
O43739	CYTH3	-1.2312	2.36131	-191.79	-0.726444	2.06204	-283.855	0.40792	0.876363	0.504756
Q53QW1	TEX44	-0.0579792	0.85986	-1483.05	-0.256791	0.859636	-334.761	0.395918	0.876374	-0.198811
Q86XP1	DGKH	-0.106533	0.335046	-314.499	-0.0301469	0.323034	-1071.53	0.395458	0.876433	0.0763865
Q96I13	ABHD8	1.14587	1.86396	162.667	0.734491	1.74421	237.472	0.405075	0.876527	-0.411384
Q8NDC4	MORN4	-0.382696	1.46207	-382.044	-0.0964906	0.948732	-983.237	0.408494	0.876551	0.286205
A8MTB9	CEACAM18	-0.0144333	0.452732	-3136.71	-0.141606	0.685818	-484.314	0.407874	0.876612	-0.127173
Q99259	GAD1	0.0251042	0.443294	1765.82	-0.0973813	0.627214	-644.081	0.395868	0.876622	-0.122485
P51858	HDGF	-0.489225	1.1724	-239.645	-0.222056	1.12886	-508.365	0.395422	0.876714	0.267169
Q96EZ8	MCRS1	-0.115429	0.370534	-321.006	-0.203237	0.389779	-191.785	0.394792	0.876757	-0.0878083
Q9UNE2	RPH3AL	-0.0555875	0.431164	-775.649	-0.151006	0.420488	-278.458	0.411527	0.876787	-0.0954187
Q8N967	LRTM2	0.157042	0.37275	237.357	0.0449906	0.627058	1393.75	0.408456	0.876817	-0.112051
Q07817	BCL2L1	0.0573833	0.414848	722.942	-0.0402125	0.430043	-1069.43	0.395145	0.876818	-0.0975958
Q9Y6M9	NDUFB9	-0.0342833	0.650665	-1897.9	-0.183984	0.68194	-370.651	0.407842	0.876892	-0.149701
P55327	TPD52	0.00425417	0.446431	10494	-0.101747	0.47219	-464.083	0.395031	0.876927	-0.106001
P20718	GZMH	-0.00539167	0.724289	-13433.5	-0.174206	0.735762	-422.351	0.39536	0.876937	-0.168815
Q8NE31	FAM13C	-0.900454	2.21585	-246.081	-0.441716	1.76456	-399.479	0.40839	0.877024	0.458739
Q8N4N8	KIF2B	-0.0143125	0.342286	-2391.52	-0.0936406	0.370851	-396.036	0.411494	0.877064	-0.0793281
Q8NBS9	TXNDC5	-0.0281625	0.405159	-1438.65	0.0775344	0.551351	711.105	0.411943	0.877328	0.105697
P27448	MARK3	-0.171833	0.694895	-404.401	-0.372453	1.11374	-299.028	0.412117	0.877353	-0.20062
Q4KMG0	CDON	-0.0563625	0.506743	-899.078	0.0660187	0.60076	909.983	0.412771	0.877707	0.122381
P13647	KRT5	0.0677333	0.490592	724.299	-0.0572062	0.641296	-1121.02	0.412452	0.87772	-0.12494
Q5T0D9	TPRG1L	-0.0628333	1.85601	-2953.86	-0.540612	2.47482	-457.781	0.412685	0.877869	-0.477779
Q6IS14	EIF5AL1	-0.381937	1.6988	-444.784	-0.0158594	1.56306	-9855.74	0.413154	0.878177	0.366078
Q16720	ATP2B3	-0.0283792	0.390595	-1376.34	-0.118181	0.419641	-355.083	0.413403	0.87836	-0.0898021
P62760	VSNL1	-0.0413417	0.483033	-1168.39	0.0881594	0.692411	785.408	0.41362	0.878474	0.129501
Q76KD6	SPATC1	-0.557392	1.37814	-247.248	-0.279194	1.05044	-376.24	0.413894	0.878712	0.278198
Q6NXP0	EFCAB12	-0.0750833	0.824759	-1098.46	-0.301797	1.23683	-409.821	0.414971	0.879614	-0.226714
Q7Z4W1	DCXR	-0.195425	0.552445	-282.689	-0.0570844	0.707391	-1239.2	0.414944	0.879904	0.138341
Q9NQP4	PFDN4	-0.267325	0.847407	-316.995	-0.076075	0.88836	-1167.74	0.416829	0.8801	0.19125
Q96RU3	FNBP1	-0.026325	0.361432	-1372.96	0.059525	0.421662	708.378	0.416697	0.880164	0.08585
Q10471	GALNT2	-0.026475	0.401975	-1518.32	0.0726219	0.500048	688.563	0.414918	0.880193	0.0990969
Q6UXB1	IGFL3	0.0338542	0.372978	1101.72	-0.0462594	0.346961	-750.033	0.416616	0.880338	-0.0801135
Q8IW19	APLF	1.01314	2.15741	212.943	0.544416	2.04686	375.974	0.414914	0.880531	-0.468722
Q5TEZ5	C6orf163	-0.0813417	0.608377	-747.928	-0.21245	0.570702	-268.629	0.416601	0.88065	-0.131108
P29965	CD40LG	-0.162371	1.24582	-767.266	0.0783719	0.829426	1058.32	0.417293	0.880735	0.240743
P17213	BPI	0.0610083	0.680577	1115.55	-0.0691937	0.434775	-628.345	0.417462	0.880747	-0.130202
P50548	ERF	-0.0400333	0.252567	-630.892	-0.102191	0.314408	-307.669	0.415889	0.880868	-0.0621573
Q8IYW4	ENTHD1	0.510538	1.18607	232.319	0.806556	1.51918	188.353	0.416569	0.880927	0.296019
O60218	AKR1B10	1.732	2.04127	117.856	1.30001	1.81692	139.762	0.415783	0.880991	-0.43199
Q504T8	MIDN	-0.788671	1.83874	-233.144	-0.433578	1.20993	-279.057	0.416293	0.881034	0.355093
Q96KN2	CNDP1	-0.066625	0.417543	-626.707	0.0302469	0.463883	1533.66	0.41649	0.881106	0.0968719
Q9H4K7	MTG2	-0.594787	1.82503	-306.838	-0.220766	1.50471	-681.587	0.418286	0.881109	0.374022
P08727	KRT19	-0.0175417	0.24732	-1409.9	-0.0732344	0.257161	-351.148	0.416176	0.881132	-0.0556927
Q8IWB1	ITPRIP	-0.0718	0.256915	-357.821	-0.0151188	0.257384	-1702.41	0.41817	0.881209	0.0566812
O75154	RAB11FIP3	-0.0782875	0.366982	-468.761	-0.00602812	0.278333	-4617.24	0.424703	0.881222	0.0722594
Q9UHX3	ADGRE2	-0.00301667	0.261538	-8669.78	0.0594719	0.311337	523.503	0.41872	0.881334	0.0624885
Q15388	TOMM20	-0.033575	0.668899	-1992.25	0.113025	0.676137	598.219	0.422991	0.881394	0.1466
Q9BRR8	GPATCH1	-0.0138208	0.315785	-2284.85	-0.0872687	0.365599	-418.934	0.424628	0.881404	-0.0734479
P28370	SMARCA1	-0.224829	1.51553	-674.08	-0.596859	1.93321	-323.898	0.42318	0.881448	-0.37203
Q8NFL0	B3GNT7	-0.181363	0.525563	-289.786	-0.0701219	0.476689	-679.801	0.418945	0.881466	0.111241
Q8WV41	SNX33	-0.0879958	0.502925	-571.533	0.0215031	0.490546	2281.28	0.419112	0.881474	0.109499
Q8NBL1	POGLUT1	-0.101771	0.668445	-656.814	-0.242556	0.594958	-245.287	0.417994	0.881525	-0.140785
O75674	TOM1L1	-0.0207083	0.426968	-2061.82	-0.121669	0.496784	-408.308	0.418159	0.881528	-0.10096
Q765P7	MTSS2	-0.0799292	0.234917	-293.906	-0.0221094	0.30078	-1360.42	0.422907	0.881559	0.0578198
Q5SYC1	CLVS2	0.00628333	0.140472	2235.62	-0.0268437	0.165819	-617.719	0.422764	0.881603	-0.0331271
P35228	NOS2	-0.362125	0.902789	-249.303	-0.182731	0.675649	-369.75	0.418704	0.881646	0.179394
Q9BSD7	NTPCR	-0.1273	1.43736	-1129.12	-0.417481	1.18021	-282.698	0.424582	0.881649	-0.290181
Q12846	STX4	-0.0712042	0.197196	-276.945	-0.0250156	0.230727	-922.33	0.423836	0.881794	0.0461885
Q14994	NR1I3	-0.640596	2.03644	-317.898	-1.09918	2.18497	-198.782	0.422721	0.881852	-0.458582
Q8IZW8	TNS4	0.0602292	0.337579	560.491	-0.0187812	0.395558	-2106.13	0.424523	0.881864	-0.0790104
Q17RG1	KCTD19	-0.854779	1.81458	-212.286	-0.469844	1.69907	-361.624	0.423544	0.881865	0.384935
O14904	WNT9A	0.0410708	0.467777	1138.95	-0.0735656	0.593515	-806.783	0.422605	0.881951	-0.114636
P55010	EIF5	-0.0806792	0.861156	-1067.38	-0.3111	1.27798	-410.794	0.424402	0.881954	-0.230421
Q8TDR2	STK35	-0.2341	0.629462	-268.886	-0.109066	0.495214	-454.051	0.425755	0.88205	0.125034
Q13671	RIN1	0.0014375	0.678035	47167.7	-0.159388	0.801312	-502.745	0.420374	0.882066	-0.160825
P61266	STX1B	0.0393375	0.61894	1573.41	0.183862	0.709485	385.878	0.42054	0.882072	0.144525
P17676	CEBPB	-0.11005	0.532007	-483.423	-0.226475	0.542122	-239.374	0.425278	0.882076	-0.116425
O60760	HPGDS	-0.949375	2.03033	-213.859	-0.562616	1.35101	-240.13	0.423836	0.882133	0.386759
O75830	SERPINI2	0.289717	0.623727	215.289	0.141844	0.748342	527.582	0.424169	0.882148	-0.147873
O43312	MTSS1	0.04855	0.358974	739.39	-0.0245156	0.304077	-1240.34	0.425643	0.882155	-0.0730656
P05937	CALB1	-0.105133	0.405773	-385.96	-0.00897812	0.486777	-5421.81	0.424354	0.882192	0.0961552
Q63HQ0	AP1AR	-0.134925	0.465287	-344.849	-0.0260187	0.54758	-2104.56	0.425513	0.882226	0.108906
Q7Z3D4	LYSMD3	0.049725	0.355223	714.375	-0.0339937	0.413516	-1216.45	0.419802	0.882238	-0.0837187
Q9Y2Z0	SUGT1	-0.0179458	0.393208	-2191.08	-0.117266	0.522012	-445.153	0.420307	0.882268	-0.0993198
Q96M66	YP010	0.0277208	0.313808	1132.03	-0.0454594	0.358144	-787.833	0.420144	0.88227	-0.0731802
Q9UBZ4	APEX2	-0.145583	1.55051	-1065.04	-0.488937	1.60187	-327.623	0.422598	0.882277	-0.343354
Q15166	PON3	-0.185071	0.549188	-296.745	-0.0359187	0.861241	-2397.75	0.433706	0.882278	0.149152
Q15911	ZFHX3	1.01275	1.80556	178.283	1.42307	2.07478	145.796	0.433569	0.88233	0.410316
Q6UWP8	SBSN	-0.0174	0.198661	-1141.73	0.0317094	0.255983	807.278	0.422521	0.882457	0.0491094
Q9UNK0	STX8	0.0294125	0.470779	1600.61	0.135172	0.498139	368.523	0.420901	0.882487	0.105759
P14416	DRD2	-0.789675	2.10742	-266.872	-0.361013	1.71872	-476.084	0.420103	0.882527	0.428662
Q32MZ4	LRRFIP1	0.143108	0.667841	466.668	-0.0015875	0.692412	-43616.5	0.433341	0.882532	-0.144696
Q8NDA2	HMCN2	-0.0341292	0.415722	-1218.08	-0.131087	0.47896	-365.374	0.422242	0.882558	-0.0969583
P58417	NXPH1	0.0297083	0.607673	2045.46	0.202741	0.978038	482.408	0.4198	0.882576	0.173032
Q9NR20	DYRK4	-0.00723333	0.510735	-7060.86	-0.120059	0.553209	-460.78	0.43354	0.882605	-0.112826
P04066	FUCA1	0.0588167	0.367422	624.69	-0.0403375	0.571208	-1416.07	0.434037	0.882619	-0.0991542
A8MZ36	EVPLL	-0.0489708	1.2421	-2536.4	-0.350888	1.5495	-441.593	0.422144	0.882694	-0.301917
Q99708	RBBP8	-0.111129	0.601358	-541.134	0.0142	0.568071	4000.5	0.433263	0.882706	0.125329
P35251	RFC1	0.0465708	0.848451	1821.85	-0.2101	1.5047	-716.184	0.422507	0.882769	-0.256671
Q8WW18	C17orf50	-0.810937	2.02111	-249.232	-1.25361	2.02999	-161.931	0.422028	0.882794	-0.442675
Q6P996	PDXDC1	-0.0507792	0.524295	-1032.5	-0.156375	0.417797	-267.177	0.421232	0.882838	-0.105596
Q9Y215	COLQ	0.00397083	0.472461	11898.3	-0.100991	0.513927	-508.886	0.431863	0.882852	-0.104961
Q9BY42	RTF2	0.00799167	0.307981	3853.78	-0.0716156	0.443459	-619.221	0.43172	0.882892	-0.0796073
Q8NEZ5	FBXO22	0.0120708	0.312486	2588.77	-0.0652281	0.420136	-644.103	0.43324	0.882992	-0.077299
P14868	DARS1	-0.0453792	0.301802	-665.068	-0.1117	0.320261	-286.716	0.431635	0.883052	-0.0663208
P54277	PMS1	-0.0224375	0.21245	-946.853	-0.0716438	0.251965	-351.692	0.432148	0.883099	-0.0492063
Q96M89	CCDC138	-0.684013	2.23488	-326.731	-1.14064	1.87078	-164.012	0.422027	0.883133	-0.456628
Q8IZP9	ADGRG2	-0.0432667	0.474462	-1096.6	0.0535937	0.39583	738.575	0.421889	0.883187	0.0968604
P23352	ANOS1	0.0975042	0.837051	858.477	-0.121925	1.21258	-994.532	0.42696	0.88319	-0.219429
P01833	PIGR	-0.00904167	0.594284	-6572.72	0.138028	0.782145	566.656	0.427466	0.883223	0.14707
Q5T0W9	FAM83B	-0.100537	0.540437	-537.548	0.00937187	0.459625	4904.31	0.426658	0.883242	0.109909
P0DMP2	SRGAP2B	0.1235	2.80306	2269.68	0.685241	2.38124	347.504	0.433214	0.883273	0.561741
O00194	RAB27B	-0.014575	1.13529	-7789.32	-0.253534	1.08926	-429.628	0.43158	0.883276	-0.238959
O14917	PCDH17	0.0900958	0.372355	413.288	-0.0044125	0.510979	-11580.3	0.426895	0.883395	-0.0945083
Q8NB90	AFG2A	-0.020725	0.381821	-1842.32	-0.104338	0.392183	-375.879	0.42657	0.883398	-0.0836125
Q2TBE0	CWF19L2	-0.0103333	0.936429	-9062.22	-0.227666	1.09406	-480.557	0.427721	0.883411	-0.217332
P31314	TLX1	-0.413608	2.03796	-492.728	-0.833597	1.81254	-217.437	0.427888	0.883419	-0.419989
Q8NI17	IL31RA	0.00870417	0.516585	5934.91	-0.0958844	0.419695	-437.709	0.421675	0.883423	-0.104589
O95843	GUCA1C	-0.0887583	0.879369	-990.746	-0.2974	1.07025	-359.869	0.427241	0.883433	-0.208642
P49756	RBM25	-0.0188292	0.493253	-2619.62	-0.120838	0.478883	-396.303	0.441799	0.883435	-0.102008
Q9H910	JPT2	-0.266971	0.826023	-309.406	-0.112609	0.54412	-483.192	0.43151	0.883467	0.154361
Q13002	GRIK2	0.0980375	0.527578	538.139	-0.0367031	0.748592	-2039.59	0.433149	0.883473	-0.134741
O43303	CCP110	0.197546	0.805455	407.731	0.0342312	0.658185	1922.76	0.421863	0.883476	-0.163315
P38935	IGHMBP2	-0.0313583	0.179619	-572.795	0.00662813	0.177202	2673.49	0.434636	0.883504	0.0379865
Q9NX31	OSER1	0.331346	2.08445	629.087	-0.102609	1.95553	-1905.8	0.432511	0.883507	-0.433955
Q9Y2X7	GIT1	-0.0133542	1.07623	-8059.11	-0.272919	1.35187	-495.337	0.42745	0.883527	-0.259565
Q7Z434	MAVS	-0.0990875	0.370099	-373.507	-0.0186969	0.38227	-2044.56	0.431415	0.883607	0.0803906
Q96I24	FUBP3	0.0498917	0.321764	644.926	-0.0219125	0.355349	-1621.67	0.433076	0.883659	-0.0718042
Q8IYJ3	SYTL1	1.32083	1.77538	134.413	0.9602	1.64737	171.565	0.441759	0.883682	-0.360633
Q8N474	SFRP1	-0.0386417	0.758101	-1961.87	-0.226972	1.01804	-448.532	0.430974	0.883709	-0.18833
Q9NVM6	DNAJC17	-0.181917	0.678094	-372.75	-0.0481188	0.556212	-1155.92	0.434914	0.883737	0.133798
P35225	IL13	-0.409971	1.40301	-342.222	-0.102859	1.48552	-1444.22	0.432956	0.883748	0.307111
O95715	CXCL14	-0.0754583	0.362342	-480.188	0.0212781	0.551672	2592.67	0.432835	0.883834	0.0967365
B1AJZ9	FHAD1	0.0586417	0.471884	804.69	-0.0414563	0.461008	-1112.04	0.431401	0.883913	-0.100098
P43487	RANBP1	0.02125	0.355186	1671.46	-0.0529625	0.333929	-630.501	0.431242	0.883923	-0.0742125
P62684	HERVK-113_GA113	-0.0642042	0.277345	-431.973	-0.00846875	0.250136	-2953.64	0.441729	0.883949	0.0557354
Q96MS0	ROBO3	0.257	0.611974	238.122	0.107469	0.829826	772.156	0.441089	0.883978	-0.149531
Q9NSA1	FGF21	-0.313842	1.0106	-322.01	-0.0556625	1.48494	-2667.76	0.442735	0.883997	0.258179
P29376	LTK	-0.153913	0.678592	-440.895	-0.0145094	0.609374	-4199.86	0.43097	0.884036	0.139403
Q8NA54	IQUB	1.18105	2.01767	170.837	1.6254	2.12622	130.812	0.429191	0.88408	0.44435
P21781	FGF7	-0.221863	0.608864	-274.433	-0.0865125	0.696084	-804.605	0.442454	0.88409	0.13535
P26378	ELAVL4	-0.0798417	0.328255	-411.132	-0.00782813	0.353394	-4514.41	0.435417	0.884094	0.0720135
Q8IXR9	C12orf56	-0.273363	1.7996	-658.321	-0.624156	1.48643	-238.151	0.441493	0.884132	-0.350794
Q9BUD6	SPON2	-0.0401917	0.255348	-635.326	0.0197031	0.321835	1633.42	0.441003	0.884133	0.0598948
Q9UGI9	PRKAG3	-0.0025625	0.251948	-9832.13	-0.0669781	0.352839	-526.797	0.429056	0.884141	-0.0644156
O14545	TRAFD1	-0.213108	0.651733	-305.822	-0.0673219	0.75086	-1115.33	0.441353	0.884179	0.145786
Q6ZMZ3	SYNE3	0.0153125	0.416208	2718.09	-0.0716594	0.414055	-577.81	0.441692	0.884203	-0.0869719
Q9UHL3	FAM153A	0.0562083	1.09904	1955.29	-0.191709	1.28494	-670.253	0.440877	0.88421	-0.247918
Q6ZVF9	GPRIN3	-0.12905	0.706288	-547.298	-0.348038	1.34738	-387.137	0.435339	0.884268	-0.218988
Q9BY49	PECR	0.0176417	0.208621	1182.55	-0.0248469	0.18055	-726.649	0.428797	0.88428	-0.0424885
Q96D42	HAVCR1	0.00657917	0.404628	6150.15	0.115394	0.614931	532.898	0.428971	0.884302	0.108815
Q92935	EXTL1	-0.00262917	0.305024	-11601.6	-0.0750844	0.395568	-526.832	0.442398	0.884304	-0.0724552
Q9NYF5	FAM13B	-0.0452792	0.614157	-1356.38	-0.178697	0.670125	-375.007	0.44273	0.884314	-0.133418
Q6DT37	CDC42BPG	0.0861625	0.312242	362.387	0.0171031	0.331337	1937.29	0.428674	0.884365	-0.0690594
P22223	CDH3	-0.0482375	0.220975	-458.097	0.00103438	0.241248	23323.1	0.430967	0.884366	0.0492719
Q6P9H5	GIMAP6	-0.0375875	0.303069	-806.304	-0.102656	0.303572	-295.717	0.430664	0.884416	-0.0650688
Q9UEE5	STK17A	-0.125925	0.664729	-527.877	-0.273597	0.719545	-262.995	0.430833	0.884427	-0.147672
Q9BT92	TCHP	-0.272308	0.764603	-280.786	-0.102047	0.851001	-833.931	0.435749	0.884435	0.170261
E9PJ23	NPIPB6	0.0182167	0.307328	1687.07	-0.045425	0.280935	-618.459	0.430365	0.884474	-0.0636417
Q99983	OMD	0.00113333	0.105265	9288.1	-0.0233781	0.130818	-559.576	0.440871	0.884526	-0.0245115
O15240	VGF	0.0207083	0.256438	1238.33	-0.0778688	0.634666	-815.046	0.430251	0.884577	-0.0985771
Q9BXF3	CECR2	0.00822083	0.310489	3776.86	-0.0736219	0.459645	-624.332	0.430581	0.884584	-0.0818427
P49354	FNTA	-0.0513042	0.349162	-680.572	0.0143562	0.229985	1601.98	0.428628	0.884608	0.0656604
A8MVX0	ARHGEF33	-0.0670917	0.79604	-1186.5	-0.293397	1.34899	-459.783	0.436494	0.884616	-0.226305
P50454	SERPINH1	-0.0140792	0.287063	-2038.92	-0.0768812	0.298699	-388.52	0.429631	0.884649	-0.0628021
Q86SX6	GLRX5	-0.320383	1.08125	-337.486	-0.0976625	0.971675	-994.932	0.42986	0.884784	0.222721
Q6NT46	GAGE2A	-0.101983	0.276721	-271.339	-0.0442531	0.266412	-602.018	0.436268	0.884823	0.0577302
B1ANS9	WDR64	-0.0356583	0.481249	-1349.61	0.0809563	0.630944	779.364	0.436115	0.884844	0.116615
Q15014	MORF4L2	-0.401108	0.931694	-232.28	-0.222875	0.722252	-324.062	0.440869	0.88485	0.178233
Q8N442	GUF1	0.0040625	0.355913	8760.94	-0.0629156	0.252376	-401.134	0.436785	0.884875	-0.0669781
P55273	CDKN2D	-0.0519542	0.628433	-1209.59	0.0717719	0.495836	690.85	0.43024	0.884892	0.123726
Q9H790	EXO5	-0.0059375	0.329992	-5557.77	-0.0739594	0.308614	-417.275	0.436479	0.884919	-0.0680219
Q9Y5Q6	INSL5	-0.266263	1.19074	-447.203	-0.543303	1.41249	-259.981	0.430122	0.884986	-0.277041
Q9NZU5	LMCD1	-0.0761333	0.672064	-882.746	-0.204256	0.514779	-252.026	0.440797	0.885035	-0.128123
Q969V6	MRTFA	-0.138967	0.428067	-308.036	-0.0435156	0.488525	-1122.64	0.440668	0.885105	0.095451
Q8N6F7	GCSAM	-0.284679	1.98139	-696.007	-0.679966	1.73766	-255.551	0.44038	0.885186	-0.395286
Q08209	PPP3CA	0.0276042	0.245598	889.713	-0.0339281	0.346916	-1022.5	0.440661	0.885419	-0.0615323
P04746_P0DTE7_P0DTE8_P0DUB6_P19961	AMY1_AMY2	0.032425	0.307489	948.307	0.0926375	0.25528	275.569	0.440194	0.88547	0.0602125
Q9UM07	PADI4	-0.038775	0.505955	-1304.85	-0.148547	0.544429	-366.503	0.44037	0.885495	-0.109772
Q8IZA0	KIAA0319L	-0.0375958	0.322976	-859.075	0.0309875	0.348875	1125.86	0.450894	0.885556	0.0685833
O00533	CHL1	0.110271	0.385252	349.369	0.0100406	0.600223	5977.94	0.451271	0.885651	-0.10023
P42830	CXCL5	0.00760833	0.200397	2633.92	-0.0311312	0.17197	-552.404	0.451133	0.885704	-0.0387396
Q6ZSR3	YO027	0.000979167	0.474047	48413.3	-0.107069	0.563869	-526.642	0.440153	0.885717	-0.108048
Q9NR48	ASH1L	0.00702083	0.893735	12729.8	-0.196781	1.06269	-540.038	0.439854	0.885775	-0.203802
Q9NS37	CREBZF	-0.116462	0.354959	-304.784	-0.033	0.445249	-1349.24	0.438719	0.885803	0.0834625
Q8N5J2	MINDY1	-0.0889708	0.294597	-331.116	-0.184909	0.628678	-339.992	0.451547	0.885871	-0.0959385
Q9C0C2	TNKS1BP1	-0.629754	2.10898	-334.889	-0.238563	1.58802	-665.663	0.450893	0.885876	0.391192
Q9BSG5	RTBDN	-0.0236	0.750897	-3181.77	0.193694	1.3692	706.889	0.451735	0.885919	0.217294
Q5T1N1	AKNAD1	-0.140792	0.697363	-495.316	-0.0102469	0.492174	-4803.16	0.438613	0.885919	0.130545
Q8NFC6	BOD1L1	-0.042625	0.167943	-394.001	-0.00865312	0.151061	-1745.74	0.438296	0.885943	0.0339719
Q9Y259	CHKB	-0.250371	0.698577	-279.017	-0.109375	0.628866	-574.963	0.439445	0.885944	0.140996
Q92859	NEO1	-0.00601667	0.403033	-6698.61	0.0863687	0.506632	586.592	0.450764	0.885946	0.0923854
A4D1B5	GSAP	-0.111187	0.943716	-848.761	-0.327025	1.11719	-341.621	0.437479	0.885948	-0.215838
Q9HC77	CENPJ	-0.130413	0.326301	-250.207	-0.06015	0.344419	-572.6	0.439802	0.886001	0.0702625
P23467	PTPRB	-0.0855583	0.46267	-540.766	0.0189844	0.539806	2843.42	0.43964	0.886005	0.104543
Q8WTQ4	C16orf78	-0.00436667	0.359158	-8225	-0.0858344	0.423163	-492.999	0.440136	0.886014	-0.0814677
O94929	ABLIM3	-0.26935	1.47961	-549.325	-0.581316	1.56423	-269.085	0.449658	0.886028	-0.311966
Q9UKS7	IKZF2	-0.200179	0.935516	-467.339	-0.0358438	0.560207	-1562.91	0.449995	0.886046	0.164335
O15305	PMM2	-0.200758	0.971416	-483.873	-0.409459	1.0139	-247.618	0.43854	0.886104	-0.208701
Q9H040	SPRTN	-0.474225	1.96137	-413.595	-0.829141	1.39617	-168.387	0.454947	0.886105	-0.354916
O60566	BUB1B	-1.02485	2.25115	-219.657	-0.602175	1.81042	-300.647	0.454469	0.886132	0.422671
Q9HBW1	LRRC4	-0.161704	0.833772	-515.616	-0.00413125	0.605207	-14649.5	0.437737	0.886138	0.157573
P55268	LAMB2	-0.0298083	0.403787	-1354.61	0.0621688	0.505334	812.842	0.45252	0.886172	0.0919771
Q6PH85	DCUN1D2	0.0201917	0.161633	800.496	-0.0209	0.243817	-1166.59	0.45236	0.88618	-0.0410917
Q6ZWJ1	STXBP4	-0.0133208	0.353511	-2653.82	0.0580406	0.343162	591.244	0.452695	0.886193	0.0713615
Q9BVG8	KIFC3	-0.000954167	0.172481	-18076.6	-0.0351094	0.160596	-457.415	0.453853	0.88621	-0.0341552
Q9NRP4	SDHAF3	-0.144838	2.17747	-1503.39	0.302378	2.18037	721.074	0.450749	0.886238	0.447216
Q9H2W6	MRPL46	-0.00134583	0.294832	-21907	-0.0661281	0.324533	-490.763	0.439431	0.886245	-0.0647823
Q2VWP7	PRTG	-0.00635417	0.269943	-4248.29	0.0610312	0.375674	615.543	0.438284	0.886249	0.0673854
P54709	ATP1B3	-0.0757542	0.688277	-908.566	0.0735375	0.789843	1074.07	0.454376	0.886272	0.149292
Q9NWM3	CUEDC1	0.0202792	0.402685	1985.71	-0.0785594	0.568791	-724.027	0.449947	0.886274	-0.0988385
A6NDU8	RIMOC1	-0.183108	0.561306	-306.543	-0.0751063	0.470099	-625.912	0.449467	0.886298	0.108002
P11441	UBL4A	-0.0437708	0.553938	-1265.54	0.082275	0.702419	853.745	0.456197	0.886302	0.126046
Q9H808	TLE6	0.02125	0.648462	3051.59	-0.112791	0.668711	-592.878	0.453583	0.886325	-0.134041
O75695	RP2	-0.0697875	0.558174	-799.819	0.0322	0.402832	1251.03	0.452271	0.886327	0.101987
P10070	GLI2	0.0698208	0.545304	781.004	-0.029425	0.379418	-1289.44	0.449657	0.886349	-0.0992458
Q75QN2	INTS8	-0.00938333	0.278695	-2970.11	-0.0746	0.3697	-495.576	0.45491	0.886353	-0.0652167
Q8WUA4	GTF3C2	-0.187679	0.400068	-213.166	-0.0947375	0.515113	-543.727	0.45065	0.886366	0.0929417
O75815	BCAR3	-0.00609167	0.28627	-4699.37	-0.0633187	0.248842	-392.998	0.438015	0.886369	-0.0572271
Q4UJ75	ANKRD20A4P	-0.0439333	0.528216	-1202.31	-0.143619	0.431028	-300.119	0.454284	0.886412	-0.0996854
Q9H6E4	CCDC134	0.132092	0.792385	599.875	-0.0295469	0.79341	-2685.26	0.453802	0.886432	-0.161639
P20941	PDC	-0.0703292	0.453612	-644.985	-0.175959	0.557668	-316.93	0.438233	0.886477	-0.10563
Q15390	MTFR1	-0.01495	0.375004	-2508.39	-0.119466	0.643499	-538.647	0.449397	0.886484	-0.104516
A2RTX5	TARS3	-0.484754	1.91737	-395.534	-0.142144	1.28121	-901.347	0.453343	0.886497	0.34261
Q9Y5I3	PCDHA1	-0.0984042	0.495792	-503.832	-0.00305	0.422103	-13839.5	0.452194	0.886498	0.0953542
Q9Y6E0	STK24	-0.415275	1.58982	-382.834	-0.116459	1.28592	-1104.18	0.454822	0.8865	0.298816
O94887	FARP2	-0.037875	0.434508	-1147.22	-0.142031	0.566014	-398.514	0.439397	0.886509	-0.104156
Q9UKF6	CPSF3	0.0319792	0.564784	1766.1	-0.0727094	0.41624	-572.471	0.448432	0.886524	-0.104689
P08174	CD55	0.008925	0.459655	5150.19	0.108425	0.511613	471.859	0.448598	0.886526	0.0995
Q8IX19	MCEMP1	-0.0260958	0.199664	-765.117	0.0259813	0.315408	1213.98	0.454183	0.886536	0.0520771
P09497	CLTB	-0.156821	0.47936	-305.674	-0.0703875	0.340124	-483.216	0.456153	0.886536	0.0864333
O15213	WDR46	0.034125	0.49825	1460.07	-0.0635562	0.425893	-670.104	0.444176	0.886546	-0.0976812
Q96CM4	NXNL1	-0.984183	1.98713	-201.907	-0.568269	2.07627	-365.367	0.450582	0.886556	0.415915
Q76L83	ASXL2	-0.108187	0.425082	-392.912	-0.197278	0.456368	-231.332	0.455509	0.88656	-0.0890906
Q86U17	SERPINA11	0.0122958	0.237579	1932.19	-0.0360844	0.225122	-623.878	0.444357	0.886581	-0.0483802
Q96SB8	SMC6	-0.595679	1.99525	-334.953	-0.210528	1.73169	-822.546	0.453575	0.886629	0.385151
Q9NSQ0	RRP7BP	0.115542	0.615739	532.915	-0.0194	0.744514	-3837.7	0.461642	0.886675	-0.134942
Q8N0Z9	VSIG10	-0.254646	0.756511	-297.083	-0.114125	0.570644	-500.017	0.450495	0.886707	0.140521
P17181	IFNAR1	0.114546	0.405002	353.572	-0.021975	0.872632	-3971.02	0.439341	0.886727	-0.136521
O75506	HSBP1	-0.189004	0.514037	-271.971	-0.0884344	0.451307	-510.33	0.449384	0.886782	0.10057
P32927	CSF2RB	0.22065	0.86829	393.514	0.0527094	0.733294	1391.2	0.448403	0.886791	-0.167941
Q96M11	HYLS1	-0.163712	0.972645	-594.118	-0.406369	1.44294	-355.081	0.456121	0.886793	-0.242656
P55210	CASP7	-0.138775	1.33781	-964.011	-0.432541	1.56616	-362.084	0.453337	0.886808	-0.293766
Q86SJ2	AMIGO2	-0.00712083	0.474241	-6659.9	0.107941	0.649555	601.771	0.446941	0.886822	0.115061
O94779	CNTN5	0.122721	0.361127	294.267	0.0303563	0.568739	1873.55	0.462049	0.886826	-0.0923646
P20309	CHRM3	-0.33095	0.86826	-262.354	-0.1724	0.671295	-389.382	0.461413	0.886865	0.15855
Q9Y4C1	KDM3A	-0.0563917	0.504327	-894.329	0.0427219	0.464866	1088.12	0.455508	0.886878	0.0991135
Q9NU63	ZFP57	-0.0869167	0.599394	-689.619	0.0233625	0.431818	1848.34	0.448945	0.886888	0.110279
O43521	BCL2L11	-0.141904	0.364655	-256.972	-0.0598375	0.447461	-747.794	0.453218	0.886895	0.0820667
Q8N608	DPP10	0.0903208	0.34851	385.858	-0.00349063	0.592188	-16965.1	0.46195	0.88695	-0.0938115
P06276	BCHE	-0.0912958	0.318254	-348.596	-0.0176969	0.404199	-2284.01	0.449308	0.886955	0.073599
P82094	TMF1	0.00204167	0.235884	11553.5	-0.0495875	0.267285	-539.017	0.447506	0.886965	-0.0516292
P16562	CRISP2	-0.192196	0.525366	-273.349	-0.0957937	0.413325	-431.474	0.461631	0.886968	0.0964021
Q9H2U1	DHX36	0.0201	0.642621	3197.12	-0.133288	0.860264	-645.42	0.448334	0.886979	-0.153387
P01135	TGFA	-0.0602875	0.311983	-517.493	0.0149094	0.445422	2987.53	0.46099	0.887	0.0751969
O75475	PSIP1	-0.290267	0.533247	-183.71	-0.176253	0.610641	-346.457	0.460343	0.887018	0.114014
Q6UWM7	LCTL	0.0068625	0.428131	6238.71	-0.0909656	0.527216	-579.577	0.447214	0.887038	-0.0978281
Q16620	NTRK2	0.0535333	0.287679	537.384	-0.0146969	0.379913	-2584.99	0.447714	0.887052	-0.0682302
Q96G28	CFAP36	-0.201262	0.539121	-267.869	-0.0910406	0.564002	-619.506	0.461348	0.887057	0.110222
O14578	CIT	0.0247042	0.238858	966.872	-0.0201375	0.194193	-964.337	0.456096	0.887064	-0.0448417
Q9GZT9	EGLN1	-0.108292	0.456424	-421.476	-0.011	0.493114	-4482.85	0.449211	0.887089	0.0972917
Q8WUK0	PTPMT1	-0.111746	0.460598	-412.184	-0.0292563	0.331012	-1131.42	0.460713	0.887099	0.0824896
P61812	TGFB2	-0.122671	0.295317	-240.739	-0.0593406	0.340539	-573.872	0.46055	0.8871	0.0633302
Q08380	LGALS3BP	-0.0213875	0.275545	-1288.35	0.0402	0.345138	858.553	0.461212	0.88711	0.0615875
Q8NC67	NETO2	-0.118704	0.697798	-587.846	0.0195062	0.624257	3200.29	0.446931	0.887129	0.13821
P00352	ALDH1A1	-0.124742	0.499603	-400.51	-0.00637187	0.679973	-10671.5	0.455969	0.887136	0.11837
Q9NZJ5	EIF2AK3	-0.191892	0.817884	-426.222	-0.399575	1.19956	-300.208	0.444964	0.887136	-0.207683
Q86VP3	PACS2	-0.147496	0.686872	-465.689	-0.0153688	0.55723	-3625.73	0.444827	0.887191	0.132127
Q6ISS4	LAIR2	-0.344221	1.48012	-429.993	-0.0652969	1.14575	-1754.68	0.447471	0.887222	0.278924
Q6ZVT6	CFAP20DC	-0.306738	2.26381	-738.028	-0.750759	2.09228	-278.688	0.456853	0.887257	-0.444022
O14513	NCKAP5	0.912896	1.5565	170.501	0.599919	1.5591	259.885	0.460308	0.887268	-0.312977
Q96MW7	TIGD1	0.0467042	0.240865	515.726	0.000396875	0.214421	54027.4	0.459489	0.887272	-0.0463073
P06239	LCK	0.0114625	0.407895	3558.51	-0.122659	0.895123	-729.763	0.45703	0.887282	-0.134122
Q8IXS2	CCDC65	-0.297121	1.72914	-581.964	-0.662428	1.82416	-275.375	0.448324	0.887283	-0.365307
P43405	SYK	0.0640083	0.605547	946.045	-0.0577625	0.60884	-1054.04	0.46099	0.887315	-0.121771
Q8N0Z6	TTC5	-0.924763	2.10865	-228.021	-0.525719	1.80197	-342.763	0.460016	0.887337	0.399044
A1A4S6	ARHGAP10	-0.146775	0.864482	-588.984	-0.361063	1.22736	-339.931	0.446892	0.887376	-0.214288
P18846	ATF1	-0.117304	0.429751	-366.356	-0.0404875	0.30413	-751.171	0.45973	0.88742	0.0768167
P05177	CYP1A2	-0.127258	0.907343	-712.993	-0.304659	0.789582	-259.169	0.44825	0.887462	-0.177401
Q6NV74	CRACDL	-0.205554	0.915713	-445.485	-0.0327219	0.763582	-2333.55	0.457452	0.887463	0.172832
Q9Y3M2	CBY1	-0.306637	0.853101	-278.212	-0.152031	0.637254	-419.16	0.460256	0.887484	0.154606
O43490	PROM1	0.00738333	0.25094	3398.73	-0.0501938	0.312582	-622.752	0.448116	0.887522	-0.0575771
Q6PIW4	FIGNL1	-0.06355	0.605929	-953.468	-0.193516	0.655896	-338.937	0.446808	0.887535	-0.129966
Q8IZJ0	IFNL2	-0.00734583	0.431551	-5874.77	-0.103959	0.555278	-534.129	0.467021	0.887537	-0.0966135
Q7Z2Z1	TICRR	0.0300625	0.289014	961.376	-0.0490563	0.49919	-1017.59	0.459469	0.88755	-0.0791188
O75031	HSF2BP	-0.0780833	0.586054	-750.55	-0.19315	0.552878	-286.243	0.459972	0.887569	-0.115067
O95600	KLF8	0.0334167	0.430328	1287.76	-0.0501312	0.409619	-817.094	0.466547	0.887574	-0.0835479
Q9NZQ9	TMOD4	-0.598688	1.51788	-253.535	-0.30525	1.35398	-443.564	0.457351	0.887586	0.293438
O75170	PPP6R2	0.0572583	0.229094	400.105	0.005575	0.288888	5181.84	0.458683	0.88762	-0.0516833
O43493	TGOLN2	0.00560833	0.291519	5197.96	0.0716656	0.352551	491.939	0.446692	0.887633	0.0660573
Q8WUN7	UBTD2	-0.036775	0.300716	-817.719	0.025375	0.330248	1301.47	0.466457	0.887714	0.06215
P08069	IGF1R	-0.0127875	0.388889	-3041.17	0.0753094	0.51093	678.441	0.466951	0.887716	0.0880969
Q16820	MEP1B	0.0488583	0.285111	583.547	-0.01205	0.334809	-2778.5	0.466313	0.887754	-0.0609083
Q2UY09	COL28A1	-0.14735	0.432005	-293.183	-0.0538156	0.521847	-969.695	0.466808	0.887757	0.0935344
Q13574	DGKZ	-0.00760417	0.741283	-9748.38	-0.162584	0.806812	-496.242	0.45945	0.887832	-0.15498
Q9P2D7	DNAH1	-0.510225	1.85527	-363.618	-0.939581	2.33232	-248.23	0.446471	0.887846	-0.429356
Q99062	CSF3R	-0.0213917	0.343966	-1607.94	0.0448562	0.281442	627.431	0.445525	0.887926	0.0662479
P12931	SRC	0.00119167	0.319911	26845.7	-0.0621469	0.307079	-494.118	0.459337	0.887931	-0.0633385
Q8IX12	CCAR1	-0.0982875	0.4175	-424.775	-0.00542188	0.486923	-8980.7	0.446679	0.887932	0.0928656
P59282	TPPP2	-0.538625	1.77356	-329.275	-0.197081	1.57034	-796.8	0.457861	0.887937	0.341544
Q9GZX5	ZNF350	0.187592	1.46522	781.07	-0.0749219	1.03683	-1383.89	0.458683	0.887938	-0.262514
P48507	GCLM	-0.0230167	0.491274	-2134.43	-0.163397	0.918066	-561.863	0.465302	0.88802	-0.14038
O00291	HIP1	-0.0728583	0.378959	-520.132	0.0023	0.363749	15815.2	0.458565	0.888027	0.0751583
A6BM72	MEGF11	-0.006675	0.418083	-6263.41	0.0813062	0.433073	532.645	0.446406	0.888044	0.0879812
Q8N4L8	CCDC24	-0.150896	0.506652	-335.762	-0.0425594	0.596048	-1400.51	0.46631	0.888061	0.108336
Q969V4	TEKT1	-0.0720792	0.628653	-872.17	-0.182519	0.410463	-224.888	0.458466	0.888154	-0.11044
Q9BUH6	PAXX	0.0793458	0.451568	569.114	0.197934	0.750464	379.148	0.466196	0.888157	0.118589
P30041	PRDX6	-0.26945	1.28129	-475.519	-0.0529281	0.689102	-1301.96	0.45831	0.888172	0.216522
Q16819	MEP1A	0.192225	0.560163	291.41	0.0524031	0.861467	1643.92	0.466046	0.888183	-0.139822
Q8TD31	CCHCR1	0.000579167	0.249501	43079.3	-0.0484344	0.234804	-484.788	0.459304	0.888185	-0.0490135
P05231	IL6	-0.00467917	0.778414	-16635.7	0.124675	0.402801	323.081	0.462923	0.888187	0.129354
P21860	ERBB3	-0.0287042	0.463585	-1615.05	0.0652094	0.437503	670.92	0.445986	0.888189	0.0939135
P25325	MPST	-0.144067	0.658573	-457.131	0.00444375	0.787839	17729.1	0.44633	0.888219	0.14851
Q8N365	CIART	-0.0617625	0.490174	-793.644	-0.169697	0.607293	-357.869	0.465247	0.888229	-0.107934
P10082	PYY	-0.211833	1.33968	-632.423	-0.500559	1.59201	-318.046	0.465095	0.888253	-0.288726
Q86W50	METTL16	-1.00273	2.1565	-215.063	-0.560669	2.23409	-398.468	0.458226	0.888326	0.44206
Q9NTK1	DEPP1	-0.0468583	0.312203	-666.269	0.0208437	0.376879	1808.12	0.465957	0.888328	0.0677021
O94989	ARHGEF15	-0.225033	1.95652	-869.435	-0.588409	1.64437	-279.46	0.465807	0.888356	-0.363376
O14503	BHLHE40	-0.227658	0.608303	-267.2	-0.103072	0.590745	-573.139	0.446247	0.888381	0.124586
Q6X4U4	SOSTDC1	-0.15095	0.516034	-341.858	-0.0389875	0.605644	-1553.43	0.459287	0.88847	0.111962
Q16881	TXNRD1	-0.0086875	0.281934	-3245.29	0.0598062	0.38562	644.783	0.445977	0.8885	0.0684937
P08397	HMBS	-0.107208	0.257056	-239.772	-0.05785	0.235831	-407.659	0.465064	0.888507	0.0493583
Q92876	KLK6	0.00465833	0.212473	4561.13	-0.045025	0.291334	-647.05	0.46377	0.888549	-0.0496833
P54253	ATXN1	-0.355054	1.28414	-361.675	-0.136159	0.788508	-579.106	0.465747	0.888554	0.218895
P53985	SLC16A1	-0.0912458	0.894924	-980.783	-0.344397	1.66446	-483.297	0.468252	0.888625	-0.253151
Q6P4F2	FDX2	0.0449375	0.549006	1221.71	-0.0732281	0.647624	-884.392	0.464007	0.888689	-0.118166
Q7Z6G3	NECAB2	0.0800042	0.408636	510.768	-0.0278813	0.688082	-2467.9	0.467794	0.888694	-0.107885
Q4LDG9	DNAL1	-0.1705	0.424125	-248.754	-0.0771562	0.524464	-679.743	0.46502	0.888737	0.0933438
Q6PI77	GPRASP3	0.0902333	2.01139	2229.09	0.499309	2.10101	420.782	0.463375	0.888739	0.409076
P78317	RNF4	-0.10815	0.854567	-790.168	0.0509563	0.712667	1398.59	0.463547	0.888753	0.159106
Q96E17	RAB3C	0.0286	0.656075	2293.97	-0.102266	0.656598	-642.051	0.463724	0.888777	-0.130866
P06213	INSR	-0.0216458	0.256492	-1184.95	0.0359406	0.333092	926.784	0.46803	0.888829	0.0575865
Q9BPX3	NCAPG	-0.233925	0.394874	-168.804	-0.144656	0.519528	-359.147	0.468216	0.888871	0.0892688
P05089	ARG1	0.0687042	0.404273	588.425	0.232881	1.16813	501.598	0.464619	0.888914	0.164177
P05000	IFNW1	0.0281708	0.688109	2442.63	-0.106672	0.662619	-621.175	0.464494	0.88899	-0.134843
Q12968	NFATC3	-0.173529	0.654588	-377.221	-0.0544969	0.512626	-940.652	0.465017	0.889046	0.119032
Q86UW9	DTX2	-0.0168208	0.454451	-2701.72	-0.136688	0.755739	-552.895	0.464454	0.88923	-0.119867
E5RJ46	LINC02906	-0.402725	1.77568	-440.916	-0.742884	1.61836	-217.848	0.464989	0.889309	-0.340159
Q9H845	ACAD9	1.03245	2.49744	241.893	0.566069	2.17624	384.448	0.468962	0.88966	-0.466385
Q9Y365	STARD10	-0.0744667	0.367844	-493.972	-0.00261875	0.365289	-13949	0.471569	0.889918	0.0718479
Q5JUK9	PAGE3	-0.804317	1.98295	-246.538	-0.425944	1.8352	-430.855	0.469329	0.890045	0.378373
Q8N398	VWA5B2	0.114825	0.392621	341.93	0.0264344	0.519579	1965.54	0.471513	0.890122	-0.0883906
Q07283	TCHH	-0.0371667	0.574645	-1546.13	-0.145569	0.51846	-356.161	0.470113	0.89028	-0.108402
A3KMH1	VWA8	0.0210792	0.186474	884.638	-0.0116219	0.135601	-1166.77	0.471463	0.89034	-0.032701
O15021	MAST4	-0.141079	0.512742	-363.443	-0.250547	0.611313	-243.991	0.470018	0.890413	-0.109468
P56851	EDDM3B	-0.142937	0.546396	-382.262	-0.03725	0.531745	-1427.5	0.472162	0.890414	0.105688
Q14512	FGFBP1	-0.139437	0.75074	-538.406	-0.000325	0.645708	-198679	0.470352	0.890422	0.139113
Q06033	ITIH3	-0.118171	0.621403	-525.851	0.012575	0.724327	5760.06	0.471388	0.890509	0.130746
Q96L34	MARK4	0.0159333	0.521515	3273.11	-0.0880625	0.544639	-618.469	0.472061	0.890535	-0.103996
O43557	TNFSF14	-0.0924958	0.62888	-679.901	0.0210844	0.49874	2365.45	0.469771	0.890569	0.11358
O14841	OPLAH	0.02225	0.455525	2047.3	-0.0857594	0.657637	-766.84	0.471266	0.89059	-0.108009
Q96ES7	SGF29	-0.014475	0.218712	-1510.96	-0.0597937	0.248382	-415.397	0.472441	0.890629	-0.0453187
A6NMA1	TRPC5OS	-0.0847083	0.959069	-1132.2	-0.309125	1.34811	-436.106	0.46998	0.890654	-0.224417
O95180	CACNA1H	0.0440083	0.387751	881.086	-0.0460437	0.543673	-1180.77	0.472635	0.890684	-0.0900521
Q8IX30	SCUBE3	-0.172837	0.478629	-276.924	-0.0890375	0.345152	-387.648	0.471156	0.890695	0.0838
Q9C0D5	TANC1	-0.117533	0.885048	-753.019	-0.343913	1.43603	-417.556	0.470738	0.89084	-0.226379
O75340	PDCD6	-0.14115	0.537647	-380.905	-0.239828	0.452186	-188.546	0.471154	0.891002	-0.0986781
Q9UD71	PPP1R1B	-0.0528	0.303869	-575.509	0.00205312	0.242979	11834.6	0.471141	0.891291	0.0548531
Q969V3	NCLN	-0.738158	1.85003	-250.627	-0.424962	1.18975	-279.965	0.473294	0.891614	0.313196
P12270	TPR	-0.501254	1.37138	-273.589	-0.235625	1.34996	-572.928	0.473635	0.891947	0.265629
P45379	TNNT2	0.0226708	0.442604	1952.3	-0.0649125	0.459652	-708.11	0.474354	0.892368	-0.0875833
Q9NZN4	EHD2	-0.0528917	0.571146	-1079.84	-0.156388	0.474873	-303.651	0.475065	0.892462	-0.103496
O95567	C22orf31	0.16825	0.93625	556.464	0.0153844	0.511708	3326.15	0.474752	0.892494	-0.152866
O60449	LY75	-0.115312	0.585047	-507.358	6.25e-06	0.601438	9.623e+06	0.474102	0.892515	0.115319
Q6UXY1	BAIAP2L2	-0.280433	1.45812	-519.951	-0.603353	1.89778	-314.539	0.474616	0.892549	-0.32292
Q9Y6F1	PARP3	-0.170358	1.13704	-667.439	-0.4163	1.42666	-342.7	0.476132	0.892603	-0.245942
Q9ULW2	FZD10	-0.0784958	0.619615	-789.36	-0.198991	0.618067	-310.601	0.47433	0.892633	-0.120495
Q9BS26	ERP44	-0.0732583	0.44054	-601.352	0.0139313	0.45923	3296.4	0.475015	0.892677	0.0871896
P13591	NCAM1	-0.000529167	0.401366	-75848.8	0.083225	0.471368	566.378	0.476689	0.892718	0.0837542
P13385	TDGF1	0.159408	1.35102	847.522	-0.124503	1.60633	-1290.19	0.476359	0.892719	-0.283911
Q92888	ARHGEF1	-0.390417	1.75791	-450.264	-0.0770437	1.41297	-1833.98	0.477381	0.892776	0.313373
O60481	ZIC3	0.0176583	0.487714	2761.95	-0.0909375	0.644353	-708.566	0.475948	0.892877	-0.108596
P30530	AXL	-0.041675	0.396068	-950.372	0.0372594	0.420254	1127.91	0.475466	0.892903	0.0789344
Q8ND71	GIMAP8	-0.154704	0.583983	-377.484	-0.0393	0.610164	-1552.58	0.476131	0.892912	0.115404
O60259	KLK8	-0.0531417	0.373395	-702.641	0.0340469	0.534324	1569.38	0.475648	0.892935	0.0871885
P20155	SPINK2	-0.0852833	0.444039	-520.663	0.0072875	0.521954	7162.31	0.477306	0.892944	0.0925708
P13611	VCAN	0.010625	0.409348	3852.68	-0.0701531	0.425687	-606.796	0.475835	0.892977	-0.0807781
Q6V0L0	CYP26C1	-0.106783	0.362176	-339.169	-0.0344937	0.387893	-1124.53	0.47667	0.892991	0.0722896
Q8IZD2	KMT2E	-0.43205	1.43876	-333.007	-0.739231	1.78039	-240.843	0.478573	0.893148	-0.307181
P43234	CTSO	0.0170125	0.475105	2792.68	-0.0853094	0.594235	-696.565	0.477279	0.893202	-0.102322
Q9UHI8	ADAMTS1	-0.0536	0.491738	-917.421	0.0454562	0.538389	1184.41	0.477131	0.893235	0.0990562
Q4KWH8	PLCH1	0.930354	1.80931	194.476	1.2766	1.77648	139.157	0.478464	0.893254	0.346249
P21589	NT5E	0.0133917	0.334127	2495.04	-0.0575969	0.408965	-710.048	0.478178	0.893338	-0.0709885
Q6ZMJ4	IL34	-0.0776625	0.302817	-389.914	-0.178753	0.720637	-403.147	0.479034	0.893392	-0.101091
Q86W92	PPFIBP1	-0.5913	2.01543	-340.847	-0.230819	1.64848	-714.188	0.478396	0.893437	0.360481
Q8N2G4	LYPD1	-0.0680458	0.415698	-610.91	0.00752187	0.355529	4726.59	0.477904	0.893444	0.0755677
Q96MC2	DRC1	-0.120287	0.792754	-659.049	-0.281928	0.894671	-317.34	0.478172	0.893636	-0.161641
P30044	PRDX5	-0.0269375	0.484049	-1796.93	-0.115663	0.426785	-368.991	0.479016	0.893666	-0.088725
P51452	DUSP3	0.0043875	0.598547	13642.1	-0.0960437	0.394331	-410.575	0.479668	0.894266	-0.100431
P34913	EPHX2	-0.0094375	0.439377	-4655.65	-0.102047	0.534979	-524.248	0.480456	0.894807	-0.0926094
O00522	KRIT1	-0.0116625	0.558291	-4787.06	0.0854156	0.424694	497.209	0.480839	0.894904	0.0970781
Q6UXL0	IL20RB	-0.046875	0.398522	-850.179	0.0388125	0.504136	1298.9	0.480687	0.894929	0.0856875
Q2WGN9	GAB4	0.0109208	0.187422	1716.19	-0.0302406	0.246846	-816.274	0.481203	0.894964	-0.0411615
P0DMU3	F231L	-0.396879	1.68456	-424.452	-0.737028	1.88341	-255.541	0.480451	0.895108	-0.340149
P12429	ANXA3	-0.052	0.31635	-608.364	0.0108187	0.342516	3165.95	0.481118	0.895115	0.0628187
P30304	CDC25A	-0.522629	1.76474	-337.665	-0.201466	1.55098	-769.849	0.481636	0.895153	0.321164
Q6UB99	ANKRD11	-0.0949708	0.568924	-599.051	-0.196412	0.46746	-237.999	0.480411	0.895341	-0.101442
P12081	HARS1	-0.0646833	0.389894	-602.774	0.0133469	0.430253	3223.62	0.481608	0.895409	0.0780302
D6REC4	CFAP99	-0.739563	1.95467	-264.3	-0.361272	2.0437	-565.695	0.485381	0.895642	0.378291
P14784	IL2RB	-0.598258	1.87385	-313.217	-0.973072	2.09687	-215.49	0.484749	0.8957	-0.374814
P34949	MPI	-0.0128292	0.191871	-1495.58	0.0239688	0.193323	806.563	0.482282	0.895738	0.0367979
P10767	FGF6	-0.0905875	0.567731	-626.721	0.0375156	0.797193	2124.96	0.485634	0.895801	0.128103
Q8WUQ7	CACTIN	-0.333696	1.81084	-542.663	-0.705697	2.11346	-299.485	0.482163	0.895824	-0.372001
O75629	CREG1	0.0583875	0.409393	701.165	-0.021625	0.437325	-2022.31	0.485334	0.895861	-0.0800125
Q8IYM0	FAM186B	-0.326483	1.41655	-433.882	-0.0740281	1.20596	-1629.05	0.485843	0.895882	0.252455
Q4VC05	BCL7A	-0.367704	1.16177	-315.951	-0.178466	0.706272	-395.747	0.484732	0.895974	0.189239
Q96PV4	PNMA5	1.2824	1.78151	138.921	0.938606	1.84321	196.378	0.484605	0.896047	-0.34379
Q01113	IL9R	0.286025	1.4665	512.717	0.0610063	0.612447	1003.91	0.485272	0.896053	-0.225019
Q8NBJ7	SUMF2	0.0862625	0.414714	480.758	-0.0013875	0.517859	-37323.2	0.485113	0.896066	-0.08765
Q9H2R5	KLK15	0.0973833	0.309081	317.386	-0.00229375	0.715875	-31209.8	0.484534	0.896222	-0.0996771
O95295	SNAPIN	-0.0273625	0.204867	-748.715	0.00663125	0.134974	2035.42	0.484526	0.896514	0.0339938
O43639	NCK2	0.0664333	0.335229	504.61	0.00461563	0.310543	6728.08	0.484463	0.896705	-0.0618177
Q9Y546	LRRC42	-0.179433	0.927194	-516.734	-0.350409	0.858495	-244.998	0.484387	0.896871	-0.170976
Q9Y2T7	YBX2	-0.720696	1.57007	-217.855	-0.419381	1.60195	-381.98	0.484354	0.897119	0.301315
P48960	ADGRE5	-0.014175	0.448069	-3160.98	0.0746656	0.489842	656.047	0.483744	0.897219	0.0888406
P08236	GUSB	0.0357125	0.353935	991.067	-0.0493688	0.54766	-1109.33	0.484318	0.897359	-0.0850812
O15444	CCL25	-0.0376292	0.334422	-888.73	0.0251531	0.322711	1282.99	0.483727	0.897495	0.0627823
Q9BVN2	RUSC1	-0.0195292	0.435899	-2232.04	-0.121034	0.641194	-529.762	0.48423	0.897504	-0.101505
Q8IZ41	RASEF	-0.162612	1.75798	-1081.08	-0.486741	1.61769	-332.352	0.483414	0.897531	-0.324128
P29350	PTPN6	-0.179525	1.39266	-775.747	-0.449281	1.44958	-322.644	0.484138	0.897642	-0.269756
Q5HYC2	KIAA2026	-0.243325	0.520249	-213.808	-0.146925	0.51083	-347.681	0.492476	0.897693	0.0964
O95897	OLFM2	0.0736833	0.881505	1196.34	-0.105988	1.06226	-1002.25	0.492658	0.897722	-0.179671
Q07075	ENPEP	-0.782671	2.19184	-280.046	-1.1833	2.08553	-176.247	0.492841	0.897753	-0.400626
Q5T2Q4	CCNYL2	-0.319125	1.04938	-328.83	-0.146681	0.657425	-448.2	0.483719	0.89779	0.172444
Q8IYB0	YK038	0.83765	1.98538	237.018	0.460137	2.05098	445.732	0.49071	0.897806	-0.377513
P81534	DEFB103A_DEFB103B	0.158033	0.616644	390.199	0.333966	1.24306	372.212	0.490597	0.897903	0.175932
Q7L9B9	EEPD1	-0.141825	0.744609	-525.019	-0.309069	1.0652	-344.649	0.492466	0.897978	-0.167244
Q96NG3	ODAD4	1.02392	1.75994	171.882	1.36234	1.86253	136.715	0.490536	0.898096	0.338416
Q8TCS8	PNPT1	-0.0931042	0.522926	-561.657	0.0123	0.601388	4889.33	0.487217	0.898109	0.105404
P15311	EZR	-0.0441083	0.36681	-831.613	0.0247719	0.369926	1493.33	0.491596	0.898211	0.0688802
Q16665	HIF1A	0.0688583	0.339887	493.603	0.0100281	0.281886	2810.95	0.494606	0.898241	-0.0588302
Q8TF46	DIS3L	-0.226513	1.47669	-651.925	-0.477003	1.13097	-237.099	0.492445	0.898243	-0.250491
P40818	USP8	0.0453833	0.264933	583.768	-0.015525	0.387114	-2493.48	0.487996	0.898319	-0.0609083
P47712	PLA2G4A	-0.0331375	0.484678	-1462.63	0.0559906	0.472549	843.979	0.494491	0.898333	0.0891281
Q8N443	RIBC1	1.08218	1.7658	163.17	0.760375	1.64491	216.328	0.4905	0.898335	-0.321808
Q99614	TTC1	-0.161375	0.714171	-442.554	-0.359753	1.37591	-382.459	0.487516	0.898353	-0.198378
Q15506	SPA17	-0.0006	0.462315	-77052.6	-0.0895062	0.488498	-545.77	0.490187	0.898372	-0.0889062
O60884	DNAJA2	0.0461792	0.446305	966.465	0.133294	0.491088	368.425	0.491858	0.898385	0.0871146
Q86UA6	RPAIN	-0.519288	1.93908	-373.412	-0.188969	1.45134	-768.034	0.487703	0.898391	0.330319
Q9NTU7	CBLN4	0.269925	0.62573	231.816	0.117969	1.01063	856.697	0.492051	0.898434	-0.151956
Q96G42	KLHDC7B	-0.0633042	0.532574	-841.294	-0.176563	0.693499	-392.778	0.492389	0.898444	-0.113258
Q9H4P4	RNF41	-0.228087	0.493535	-216.38	-0.133925	0.5152	-384.693	0.491248	0.898486	0.0941625
Q5VT99	LRRC38	0.0149458	0.618202	4136.28	-0.142372	1.06798	-750.131	0.491585	0.898494	-0.157318
Q96D09	GPRASP2	-0.0505125	0.426943	-845.221	0.0256625	0.380123	1481.24	0.492265	0.898521	0.076175
Q2KHR3	QSER1	-0.184517	0.887026	-480.73	-0.0178969	0.88321	-4935	0.489113	0.898538	0.16662
Q04912	MST1R	-0.386508	0.998759	-258.405	-0.168791	1.34594	-797.403	0.490125	0.898563	0.217718
Q8NDM7	CFAP43	-0.293413	1.54949	-528.094	-0.04965	0.842185	-1696.24	0.490477	0.898597	0.243763
P19474	TRIM21	-0.111408	0.60745	-545.246	-0.00339688	0.521109	-15340.8	0.487986	0.898606	0.108011
Q9GZV1	ANKRD2	-0.339442	1.31842	-388.407	-0.129303	0.804819	-622.428	0.494479	0.898614	0.210139
Q9BQP9	BPIFA3	-0.276225	1.35084	-489.038	-0.534794	1.42242	-265.975	0.491523	0.898686	-0.258569
P00915	CA1	0.573525	1.38155	240.887	0.306906	1.4616	476.237	0.488906	0.898769	-0.266619
Q13224	GRIN2B	-0.166571	0.822199	-493.603	-0.358856	1.23981	-345.49	0.489101	0.898821	-0.192285
Q9UBW5	BIN2	0.0305792	0.256137	837.621	-0.0240656	0.332302	-1380.82	0.490122	0.898861	-0.0546448
O00206	TLR4	-0.0195375	0.22189	-1135.71	0.0217469	0.222426	1022.79	0.494453	0.898869	0.0412844
O95171	SCEL	-0.0162542	0.302763	-1862.68	-0.0735469	0.306022	-416.091	0.488688	0.89898	-0.0572927
P08473	MME	-0.0050375	0.323012	-6412.16	-0.09655	0.64405	-667.063	0.490059	0.899053	-0.0915125
P40197	GP5	-0.117717	1.18302	-1004.97	-0.3376	1.14703	-339.759	0.488903	0.899069	-0.219883
Q03989	ARID5A	-0.214121	1.92551	-899.264	-0.565066	1.83578	-324.878	0.49441	0.899094	-0.350945
Q86VW0	SESTD1	-0.775842	1.8634	-240.178	-0.421619	1.91587	-454.407	0.489926	0.899114	0.354223
O43295	SRGAP3	-0.127104	0.517127	-406.853	-0.0235406	0.590867	-2509.99	0.488626	0.899173	0.103564
Q9H6B4	CLMP	-0.0522458	0.399705	-765.047	0.0248	0.445409	1796.01	0.499825	0.899253	0.0770458
P14555	PLA2G2A	0.126267	0.436773	345.913	0.247597	0.862366	348.294	0.495359	0.899306	0.12133
Q15056	EIF4H	-0.03515	0.291384	-828.973	-0.0857125	0.26474	-308.869	0.507352	0.899314	-0.0505625
Q08AF8	GOLGA8F_GOLGA8G	0.0160042	0.895798	5597.28	-0.130663	0.587717	-449.798	0.489878	0.89933	-0.146667
P13747	HLA-E	0.0667333	0.508772	762.395	-0.034975	0.631335	-1805.1	0.507529	0.899333	-0.101708
Q99426	TBCB	-0.0534667	0.348149	-651.152	-0.117209	0.335613	-286.336	0.494375	0.899333	-0.0637427
Q14934	NFATC4	-0.071125	0.397769	-559.253	-0.00216875	0.330539	-15241	0.494219	0.899352	0.0689563
Q9NRY4	ARHGAP35	-0.0178458	0.474481	-2658.78	-0.119556	0.645719	-540.096	0.499771	0.899455	-0.10171
Q15642	TRIP10	-0.109483	0.740891	-676.716	-0.256947	0.840524	-327.12	0.489781	0.899459	-0.147464
Q9P232	CNTN3	0.0701583	0.187144	266.745	0.0168813	0.387317	2294.36	0.500133	0.899507	-0.0532771
Q6ZUX3	TOGARAM2	-0.0279167	0.153703	-550.579	0.00152812	0.175788	11503.5	0.507819	0.89955	0.0294448
P63165	SUMO1	-0.0260667	0.35364	-1356.67	-0.0860281	0.301387	-350.336	0.50734	0.899587	-0.0599615
Q9UGB7	MIOX	0.0997667	2.29392	2299.28	-0.319856	2.2041	-689.09	0.494185	0.899594	-0.419623
Q7Z698	SPRED2	0.102004	0.376152	368.761	0.0127656	0.5943	4655.47	0.495854	0.899599	-0.0892385
Q8NFF5	FLAD1	-0.0179958	0.446985	-2483.82	-0.110863	0.567017	-511.46	0.496192	0.899609	-0.0928667
P10636	MAPT	-0.00837917	0.812193	-9693.01	0.171503	1.14212	665.946	0.494057	0.899663	0.179882
O75420	GIGYF1	-0.0317875	0.490873	-1544.23	-0.119981	0.465768	-388.201	0.49973	0.899681	-0.0881938
O43543	XRCC2	-0.590613	1.69843	-287.571	-0.312575	1.31077	-419.347	0.508576	0.899712	0.278038
Q13490	BIRC2	-0.0969458	0.50264	-518.475	-0.00207813	0.555934	-26751.7	0.507255	0.899731	0.0948677
Q92784	DPF3	-0.0733417	0.288919	-393.936	-0.021675	0.266654	-1230.24	0.497094	0.899734	0.0516667
O95239	KIF4A	0.00917917	0.177133	1929.73	-0.0272094	0.220447	-810.188	0.496598	0.89974	-0.0363885
P41236	PPP1R2	-0.0546458	0.374886	-686.029	0.028775	0.536224	1863.51	0.496436	0.899748	0.0834208
Q8TDZ2	MICAL1	-0.118104	0.585216	-495.508	-0.0143375	0.564394	-3936.49	0.508108	0.899768	0.103767
O60662	KLHL41	-0.264096	1.54807	-586.177	-0.0304125	0.741131	-2436.93	0.499618	0.89978	0.233683
Q2M3G4	SHROOM1	-0.0052875	0.310204	-5866.74	-0.0560625	0.222001	-395.989	0.499457	0.89979	-0.050775
P35914	HMGCL	0.0337917	0.210506	622.954	-0.00492812	0.20687	-4197.74	0.495792	0.89979	-0.0387198
P53816	PLAAT3	-0.83915	2.32294	-276.82	-0.458197	1.81563	-396.255	0.509454	0.89979	0.380953
Q96AT9	RPE	0.0064125	0.337617	5264.99	-0.0569844	0.373836	-656.032	0.509638	0.899821	-0.0633969
Q6UWW0	LCN15	-0.177729	0.86269	-485.396	-0.0033625	1.03904	-30900.8	0.496148	0.89983	0.174367
O15335	CHAD	-0.00381667	0.291939	-7649.05	-0.06375	0.384017	-602.38	0.509841	0.899885	-0.0599333
Q96RT8	TUBGCP5	-0.0286375	0.336833	-1176.2	0.0380406	0.39528	1039.1	0.499351	0.899899	0.0666781
P05549	TFAP2A	-0.368983	1.80305	-488.654	-0.700184	1.87959	-268.442	0.507188	0.899909	-0.331201
Q8WTU2	SSC4D	-0.171754	0.861186	-501.406	-0.0208281	0.810325	-3890.53	0.508874	0.899944	0.150926
P30260	CDC27	-0.0656542	0.309183	-470.927	-0.145169	0.552153	-380.353	0.497049	0.899953	-0.0795146
Q06418	TYRO3	0.0236917	0.262024	1105.98	-0.0304563	0.346836	-1138.8	0.508557	0.899972	-0.0541479
Q9HD43	PTPRH	0.216125	0.753689	348.728	0.0719969	0.870932	1209.68	0.510725	0.899976	-0.144128
Q8IVS2	MCAT	-0.0617125	0.445894	-722.535	-0.140975	0.438822	-311.276	0.510559	0.899977	-0.0792625
P13726	F3	0.00457917	0.370782	8097.15	0.0816938	0.481144	588.96	0.501102	0.90005	0.0771146
Q9HAW4	CLSPN	-0.0986375	0.433451	-439.438	-0.191819	0.618391	-322.383	0.510435	0.900052	-0.0931812
Q969P0	IGSF8	-0.0189083	0.0979391	-517.968	-0.0379219	0.115913	-305.663	0.509452	0.900083	-0.0190135
A1YPR0	ZBTB7C	0.0295792	0.508588	1719.41	-0.0822406	0.721083	-876.796	0.499304	0.900114	-0.11182
Q6Q8B3	CD200R1L	-0.0715875	1.266	-1768.46	-0.281825	1.02723	-364.491	0.509158	0.900152	-0.210238
P08172	CHRM2	-0.535567	1.96834	-367.525	-0.891237	1.97577	-221.688	0.507164	0.900162	-0.355671
Q9UKV0	HDAC9	-0.157008	1.02238	-651.165	-0.32985	0.881794	-267.332	0.510343	0.900183	-0.172842
P02771	AFP	0.0129667	0.276698	2133.92	-0.0342062	0.222914	-651.678	0.49702	0.900203	-0.0471729
P04141	CSF2	-0.683629	2.07127	-302.982	-1.07664	2.2421	-208.25	0.500703	0.900232	-0.393008
A2RUB6	CCDC66	-0.685383	1.74762	-254.984	-0.384109	1.57207	-409.276	0.508542	0.900242	0.301274
Q9NZC7	WWOX	-0.0323917	0.148743	-459.202	-0.00379688	0.162992	-4292.79	0.497555	0.900266	0.0285948
Q8N565	MREG	-0.103092	0.490698	-475.983	-0.210766	0.721009	-342.09	0.509397	0.900279	-0.107674
P30043	BLVRB	-0.0564167	0.268372	-475.696	-0.00707812	0.270972	-3828.3	0.500899	0.900284	0.0493385
Q13443	ADAM9	-0.097075	0.364037	-375.006	-0.01415	0.55029	-3888.98	0.50107	0.900292	0.082925
P08684	CYP3A4	0.0041125	0.507765	12346.9	-0.0957719	0.588171	-614.137	0.499246	0.900309	-0.0998844
Q5JSP0	FGD3	-0.200417	0.896875	-447.505	-0.0502344	0.707041	-1407.48	0.501754	0.900323	0.150182
Q8N8E1	MAPKAPK5-AS1	-1.12395	2.11883	-188.517	-0.739944	2.07422	-280.321	0.501437	0.900352	0.384002
P35813	PPM1A	-0.0331542	0.356711	-1075.92	-0.107797	0.479805	-445.101	0.507148	0.900429	-0.0746427
Q2TBF2	WSCD2	0.016575	0.465426	2808	-0.0849875	0.680193	-800.344	0.510333	0.90046	-0.101562
Q9P203	BTBD7	-0.0532542	0.631085	-1185.04	0.0623938	0.626495	1004.1	0.4992	0.900527	0.115648
Q96LP6	C12orf42	-0.0179292	0.486913	-2715.76	-0.105481	0.494097	-468.422	0.511205	0.900527	-0.0875521
Q9UBC9	SPRR3	-0.0806583	0.535937	-664.453	0.0177625	0.558044	3141.7	0.507078	0.900602	0.0984208
O00186	STXBP3	-0.0420125	0.277345	-660.149	0.00797812	0.2684	3364.2	0.501746	0.900609	0.0499906
Q5T1R4	HIVEP3	-0.308071	1.50406	-488.219	-0.0861219	0.629473	-730.91	0.502097	0.900639	0.221949
Q86YR7	MCF2L2	-0.1878	0.42359	-225.554	-0.105137	0.480298	-456.829	0.498152	0.900743	0.0826625
Q9Y2D5	AKAP2	-0.0270958	0.258054	-952.376	0.0249813	0.313857	1256.37	0.498995	0.900759	0.0520771
P32754	HPD	0.008	0.437278	5465.98	0.114844	0.73062	636.186	0.499196	0.900821	0.106844
Q9NQI0	DDX4	-0.667821	1.5993	-239.481	-0.996584	2.00959	-201.647	0.498529	0.900822	-0.328764
Q96CJ1	EAF2	-0.489646	1.40743	-287.439	-0.273184	0.877546	-321.229	0.511557	0.900853	0.216461
Q2NKX8	ERCC6L	0.0129708	0.578142	4457.25	-0.0876406	0.528347	-602.857	0.507069	0.900882	-0.100611
Q7LG56	RRM2B	-0.1263	0.688699	-545.288	0.00637188	0.762387	11964.9	0.49873	0.900883	0.132672
Q05193	DNM1	-0.131708	0.621258	-471.692	-0.0164844	0.631638	-3831.74	0.498418	0.900922	0.115224
Q7L4P6	BEND5	-1.10914	2.17384	-195.993	-0.746587	1.82694	-244.705	0.512265	0.900926	0.362554
O95416	SOX14	0.0123375	0.440295	3568.76	-0.0599469	0.314848	-525.212	0.498088	0.900929	-0.0722844
O95153	TSPOAP1	-0.0114792	0.49479	-4310.33	0.0837344	0.582723	695.918	0.51211	0.900947	0.0952135
P41440	SLC19A1	-0.0637458	0.507324	-795.854	-0.158362	0.52393	-330.842	0.498965	0.901006	-0.0946167
Q6UXK2	ISLR2	0.0940417	0.416663	443.062	-0.0054	0.690907	-12794.6	0.507	0.901055	-0.0994417
P56192	MARS1	-0.0207583	0.462605	-2228.53	0.0615656	0.459797	746.841	0.511839	0.901058	0.082324
A2VDJ0	TMEM131L	-0.0263417	0.224116	-850.805	-0.0631031	0.181198	-287.146	0.513854	0.90108	-0.0367615
O43570	CA12	-0.0918333	0.418392	-455.599	-0.0112156	0.497014	-4431.44	0.513407	0.901173	0.0806177
Q15399	TLR1	0.0346625	0.523898	1511.43	0.146244	0.745685	509.892	0.513755	0.901198	0.111581
Q9NQ38	SPINK5	-0.00229583	0.0929877	-4050.28	0.0190656	0.145438	762.828	0.506767	0.901235	0.0213615
P21217_Q11128	FUT3_FUT5	-0.0302167	0.537246	-1777.98	0.0782	0.691973	884.876	0.512109	0.901239	0.108417
Q9Y6N7	ROBO1	0.0548958	0.403941	735.832	-0.0343313	0.607258	-1768.82	0.512616	0.901249	-0.0892271
Q13084	MRPL28	-0.0924875	0.446372	-482.63	-0.0128937	0.433517	-3362.23	0.506943	0.901251	0.0795937
O60885	BRD4	0.0806667	0.489083	606.301	-0.00089375	0.413397	-46254.2	0.513135	0.901281	-0.0815604
Q8WXD9	CASKIN1	-0.302096	0.94616	-313.199	-0.147456	0.706512	-479.133	0.505138	0.901305	0.15464
A6NC98	CCDC88B	-0.338008	1.21721	-360.114	-0.128584	1.1248	-874.757	0.513661	0.901326	0.209424
Q68CL5	TPGS2	-0.0271542	0.558698	-2057.5	-0.124097	0.504817	-406.793	0.506499	0.901351	-0.0969427
Q14160	SCRIB	-0.387538	1.36773	-352.928	-0.188659	0.63184	-334.911	0.513353	0.901371	0.198878
P07333	CSF1R	-0.0150542	0.390888	-2596.54	0.0590125	0.44802	759.196	0.51288	0.90142	0.0740667
P13693	TPT1	-0.258525	1.0944	-423.325	-0.082475	0.771023	-934.856	0.505052	0.901449	0.17605
A6NLU5	VSTM2B	-0.0423583	0.29802	-703.569	0.00869375	0.273275	3143.35	0.514244	0.901471	0.0510521
O60641	SNAP91	0.131067	1.99036	1518.59	0.485319	1.91647	394.888	0.506238	0.90148	0.354252
A1L4H1	SSC5D	0.0306833	0.402053	1310.33	0.115731	0.547503	473.082	0.505578	0.901495	0.0850479
Q14191	WRN	0.003475	0.732579	21081.4	-0.118825	0.621027	-522.64	0.513098	0.901511	-0.1223
Q9H9Q4	NHEJ1	-0.083075	0.2739	-329.702	-0.0311531	0.302213	-970.087	0.50492	0.901512	0.0519219
B3KU38	IQCJ-SCHIP1	-0.7521	1.96076	-260.704	-0.415056	1.73015	-416.848	0.506767	0.901531	0.337044
Q16552	IL17A	-0.540921	1.59831	-295.48	-0.297062	0.898557	-302.481	0.506134	0.901593	0.243858
Q13183	SLC13A2	-0.196025	0.866748	-442.162	-0.0600031	0.560313	-933.806	0.506491	0.901635	0.136022
Q7Z6I6	ARHGAP30	-0.00607083	0.276171	-4549.14	-0.0572531	0.289537	-505.714	0.504502	0.90166	-0.0511823
Q495X7	TRIM60	-0.02945	0.166694	-566.025	-0.0639687	0.227129	-355.062	0.514688	0.901664	-0.0345188
Q9P0W8	SPATA7	0.00820833	0.827475	10080.9	-0.138	0.773595	-560.576	0.504343	0.901673	-0.146208
Q96NU7	AMDHD1	-0.0640292	1.29311	-2019.56	-0.317006	1.52099	-479.799	0.50487	0.901721	-0.252977
Q04900	CD164	0.101933	0.277871	272.6	0.0379281	0.448866	1183.46	0.514559	0.901731	-0.0640052
Q9NR61	DLL4	-0.206821	1.88396	-910.914	-0.535369	1.71515	-320.368	0.505567	0.901772	-0.328548
Q9UKU9	ANGPTL2	0.0773542	0.26558	343.33	0.0161469	0.413169	2558.82	0.503931	0.901834	-0.0612073
P19622	EN2	-0.0259833	0.343005	-1320.1	-0.0897844	0.362097	-403.296	0.504272	0.901846	-0.063801
Q86TE4	LUZP2	0.0904208	0.238275	263.518	0.0290937	0.438897	1508.56	0.506131	0.901886	-0.0613271
Q96JA1	LRIG1	0.0813792	0.583271	716.732	-0.0394094	0.762956	-1935.98	0.504829	0.901945	-0.120789
Q14204	DYNC1H1	-0.164921	0.775004	-469.925	-0.0474062	0.407975	-860.593	0.503877	0.902035	0.117515
P62834	RAP1A	-0.165987	0.699934	-421.679	-0.0478125	0.574479	-1201.52	0.503743	0.902094	0.118175
Q96PP9	GBP4	-0.020575	0.550436	-2675.27	-0.121297	0.559956	-461.641	0.504267	0.902134	-0.100722
Q96T60	PNKP	-0.00741667	2.01492	-27167.5	-0.398587	2.32016	-582.097	0.503603	0.902142	-0.391171
Q9UBF1	MAGEC2	0.559013	2.59932	464.985	1.00251	2.2366	223.1	0.506108	0.902142	0.443497
Q13349	ITGAD	0.00422083	0.717159	16990.9	-0.182	1.32603	-728.59	0.503549	0.902346	-0.186221
Q14964	RAB39A	-0.596262	1.41312	-236.996	-0.903997	2.00417	-221.701	0.503462	0.902488	-0.307734
O60934	NBN	0.0172375	0.300216	1741.64	-0.0402125	0.335278	-833.766	0.503366	0.902616	-0.05745
Q9H063	MAF 1.00	0.012	0.646834	5390.28	-0.102938	0.659456	-640.638	0.517019	0.904574	-0.114937
Q96S96	PEBP4	0.00383333	0.48498	12651.7	-0.174937	1.44141	-823.955	0.516888	0.904638	-0.178771
Q86VH4	LRRTM4	0.0954542	0.383582	401.849	0.00845312	0.610424	7221.28	0.516883	0.904921	-0.087001
O14879	IFIT3	1.14145	2.1484	188.217	1.51215	2.03845	134.805	0.516788	0.905049	0.370704
P10301	RRAS	-0.114208	0.51153	-447.892	-0.033125	0.380579	-1148.92	0.517558	0.905225	0.0810833
Q9UBN7	HDAC6	0.769704	1.47742	191.947	0.512003	1.44986	283.173	0.517995	0.905402	-0.257701
Q7Z5V6	PPP1R32	-0.400562	1.99176	-497.24	-0.770156	2.25242	-292.463	0.518867	0.905461	-0.369594
Q14324	MYBPC2	0.020925	0.206224	985.541	0.0592031	0.232242	392.28	0.517905	0.905537	0.0382781
Q96IZ7	RSRC1	-0.130733	1.47085	-1125.07	-0.373891	1.26477	-338.273	0.519258	0.905558	-0.243157
P49758	RGS6	0.0527875	0.771628	1461.76	-0.120941	1.22048	-1009.16	0.51829	0.905625	-0.173728
Q13442	PDAP1	-0.307692	0.944336	-306.91	-0.142553	0.936741	-657.117	0.518803	0.905642	0.165139
O15234	CASC3	0.955658	1.93039	201.996	1.30157	2.02937	155.918	0.519174	0.905704	0.345907
Q9UIH9	KLF15	-0.389542	1.53443	-393.908	-0.683122	1.84147	-269.567	0.518558	0.9058	-0.29358
P55011	SLC12A2	-0.169013	0.634662	-375.512	-0.0647344	0.534355	-825.458	0.518776	0.905887	0.104278
Q9NQS7	INCENP	0.0229083	0.281868	1230.42	-0.0303969	0.332452	-1093.7	0.519696	0.906029	-0.0533052
P09603	CSF1	-0.0221917	0.266641	-1201.54	0.0301344	0.33824	1122.44	0.520281	0.906757	0.052326
O14867	BACH1	-0.07765	0.421979	-543.437	-0.151669	0.425726	-280.695	0.520519	0.906879	-0.0740188
Q6ZVX7	NCCRP1	-0.245054	0.83609	-341.186	-0.085075	1.01376	-1191.6	0.520752	0.906992	0.159979
P49675	STAR	-0.748046	1.84196	-246.236	-0.458356	1.37294	-299.536	0.521039	0.907199	0.28969
Q92791	P3H4	-0.185821	0.527594	-283.926	-0.0965188	0.490011	-507.684	0.521291	0.907346	0.0893021
Q719I0	AHSA2P	-0.166858	0.550784	-330.091	-0.0796906	0.423383	-531.284	0.522201	0.907759	0.0871677
O75348	ATP6V1G1	-0.0232708	0.341809	-1468.83	0.0345375	0.317702	919.875	0.521753	0.907857	0.0578083
Q8WWN9	IPCEF1	-0.03375	0.7835	-2321.48	-0.191447	1.04816	-547.492	0.522123	0.907916	-0.157697
Q9BT73	PSMG3	-0.0255167	0.333788	-1308.12	0.0336562	0.348037	1034.09	0.522107	0.90818	0.0591729
Q16774	GUK1	-0.0079875	0.477077	-5972.79	-0.0963875	0.548574	-569.134	0.522864	0.908619	-0.0884
P61129	ZC3H6	-0.97765	1.6177	-165.468	-0.685853	1.76415	-257.22	0.523421	0.909294	0.291797
Q9Y3C0	WASHC3	-0.0665083	0.91761	-1379.69	-0.2616	1.35685	-518.672	0.524222	0.909517	-0.195092
Q9H869	YY1AP1	-0.159133	1.96062	-1232.06	0.184919	2.02081	1092.81	0.5242	0.909771	0.344052
Q9NRM6	IL17RB	0.0711667	0.259892	365.189	0.0136844	0.408495	2985.12	0.523967	0.909951	-0.0574823
Q8IYY4	DZIP1L	-0.332504	1.69893	-510.95	-0.645206	1.9395	-300.601	0.52416	0.909993	-0.312702
P11226	MBL2	-0.105383	0.38373	-364.127	-0.034225	0.44659	-1304.86	0.525031	0.910042	0.0711583
A8MT33	SYCE1L	-0.0504708	0.298102	-590.642	0.0039625	0.336557	8493.55	0.525203	0.910048	0.0544333
Q86T75	NBPF11	-0.500533	1.42629	-284.955	-0.279306	1.04508	-374.172	0.524764	0.910163	0.221227
P14415	ATP1B2	-0.16525	0.599555	-362.817	-0.069375	0.486847	-701.761	0.525008	0.910294	0.095875
Q5RL73	RBM48	-0.285537	1.2429	-435.283	-0.0791594	1.14253	-1443.33	0.527575	0.910362	0.206378
Q8WVZ9	KBTBD7	-0.818979	1.94356	-237.315	-0.512106	1.54633	-301.955	0.527545	0.910601	0.306873
Q14149	MORC3	0.0088625	0.364531	4113.19	-0.0535812	0.359043	-670.09	0.526124	0.910768	-0.0624437
P78539	SRPX	0.0102875	0.580697	5644.69	0.116697	0.667968	572.396	0.527532	0.91087	0.106409
Q9Y2J0	RPH3A	0.148625	0.443491	298.396	0.0455688	0.759718	1667.19	0.527412	0.910953	-0.103056
Q9UL46	PSME2	-0.0965458	0.523459	-542.187	0.004875	0.665643	13654.2	0.526119	0.911052	0.101421
Q9UHA7	IL36A	-0.196871	0.510185	-259.147	-0.101956	0.603696	-592.112	0.52716	0.911102	0.0949146
Q8IV36	HID1	-0.0437625	0.424152	-969.213	-0.110772	0.337527	-304.705	0.52733	0.911103	-0.0670094
Q8TBZ2	MYCBPAP	0.00384583	1.36155	35403.3	-0.248041	1.58477	-638.915	0.526032	0.911192	-0.251886
Q05D32	CTDSPL2	-0.769067	1.93682	-251.841	-0.491828	1.00839	-205.029	0.527156	0.911386	0.277239
Q86VH2	KIF27	-0.0209708	0.357973	-1707	-0.0864625	0.412148	-476.679	0.528376	0.911453	-0.0654917
P46100	ATRX	-0.359687	1.80463	-501.72	-0.682041	1.96467	-288.058	0.52712	0.911616	-0.322353
P52789	HK2	-0.138137	1.28145	-927.662	-0.403487	1.83525	-454.846	0.527007	0.911712	-0.26535
Q8WVQ1	CANT1	0.0515875	0.243934	472.855	0.002875	0.331242	11521.4	0.528921	0.911811	-0.0487125
A6NHC0	CAPN8	-0.0381917	0.268688	-703.524	-0.0821594	0.239538	-291.553	0.528844	0.911968	-0.0439677
Q96KB5	PBK	-0.03355	0.692363	-2063.68	-0.157478	0.756619	-480.459	0.527004	0.912	-0.123928
Q13017	ARHGAP5	-0.0998625	1.37514	-1377.03	-0.353497	1.62143	-458.683	0.529959	0.913017	-0.253634
Q9HCE0	EPG5	-0.557013	1.3724	-246.386	-0.318572	1.43952	-451.867	0.531499	0.913049	0.238441
Q969D9	TSLP	-0.0329708	0.206396	-625.996	-0.074425	0.286721	-385.248	0.53203	0.91309	-0.0414542
O14828	SCAMP3	-0.0134792	0.440461	-3267.72	0.0735906	0.593833	806.941	0.53138	0.913134	0.0870698
Q9P126	CLEC1B	-0.0983833	0.743088	-755.299	0.0280281	0.740185	2640.87	0.53091	0.913198	0.126411
P25815	S100P	0.027375	0.368845	1347.38	-0.0403719	0.431197	-1068.06	0.529895	0.913199	-0.0677469
P17677	GAP43	0.0632083	0.568643	899.634	-0.0561844	0.852618	-1517.54	0.532945	0.913209	-0.119393
Q9NPJ3	ACOT13	-0.114633	1.18399	-1032.85	-0.350263	1.6096	-459.542	0.530598	0.913244	-0.235629
Q63HQ2	EGFLAM	-0.036675	0.566227	-1543.9	0.0607188	0.579921	955.093	0.531283	0.91326	0.0973938
Q5KU26	COLEC12	-0.027275	0.111657	-409.377	-0.00687813	0.130967	-1904.11	0.532814	0.913274	0.0203969
P06850	CRH	0.107221	0.650358	606.559	-0.0051125	0.671947	-13143.2	0.531146	0.913315	-0.112333
Q9BZW7	TSGA10	0.0926958	0.400727	432.303	0.0147469	0.526668	3571.39	0.532023	0.913368	-0.077949
Q02045	MYL5	-0.551921	1.4274	-258.623	-0.335475	1.03103	-307.335	0.532412	0.913455	0.216446
Q9NZG7	NINJ2	-0.111087	0.7449	-670.552	-0.235097	0.711833	-302.783	0.53275	0.913455	-0.124009
Q86VV4	RANBP3L	0.00209583	0.492059	23477.9	-0.0813344	0.486248	-597.838	0.530894	0.913463	-0.0834302
Q5JS54	PSMG4	0.0045	0.203999	4533.32	-0.029475	0.192553	-653.275	0.530573	0.913493	-0.033975
O43320	FGF16	-0.132883	0.632623	-476.074	-0.0315688	0.547544	-1734.45	0.533282	0.913497	0.101315
Q6IE81	JADE1	-0.694742	1.97002	-283.561	-0.382841	1.63381	-426.759	0.531958	0.913547	0.311901
Q5TD94	RSPH4A	-0.0458167	0.586787	-1280.73	-0.139853	0.506759	-362.351	0.532694	0.913649	-0.0940365
Q01826	SATB1	-0.043075	0.248599	-577.13	0.000209375	0.260613	124472	0.530518	0.913689	0.0432844
P57729	RAB38	-0.0072875	0.328814	-4512.03	-0.0585031	0.263884	-451.06	0.534234	0.914548	-0.0512156
Q9NW64	RBM22	-0.280979	0.896708	-319.137	-0.489812	1.5821	-323.002	0.534917	0.914558	-0.208833
Q9UM13	ANAPC10	-0.01345	0.96766	-7194.5	-0.167484	0.828099	-494.433	0.534129	0.914658	-0.154034
Q8IYA6	CKAP2L	-0.645833	1.50258	-232.657	-0.408559	1.26116	-308.685	0.53467	0.914714	0.237274
Q8IYX8	CEP57L1	-0.0114375	0.317723	-2777.9	-0.0657937	0.327949	-498.45	0.534874	0.914773	-0.0543562
Q99986	VRK1	-0.484392	1.91491	-395.322	-0.199287	1.31703	-660.871	0.534575	0.914841	0.285104
Q9BWU1	CDK19	-0.373204	2.06547	-553.441	-0.717469	2.01368	-280.664	0.535583	0.915407	-0.344265
Q14681	KCTD2	-0.236208	1.04171	-441.013	-0.411281	1.03975	-252.808	0.53621	0.915898	-0.175073
Q5ZPR3	CD276	0.0106417	0.249497	2344.53	0.0646469	0.397	614.106	0.5361	0.916	0.0540052
Q86Y22	COL23A1	0.0824042	0.251005	304.602	0.0216094	0.470279	2176.27	0.536444	0.916008	-0.0607948
P50053	KHK	-0.00164167	0.460525	-28052.3	-0.0891094	0.591872	-664.209	0.536658	0.916084	-0.0874677
Q9Y4I1	MYO5A	0.0443208	0.405029	913.857	-0.0223094	0.387515	-1737	0.537788	0.916276	-0.0666302
P04040	CAT	0.161754	0.753888	466.07	0.0601219	0.302135	502.538	0.537628	0.916292	-0.101632
P05412	JUN	0.0777667	0.532979	685.357	-0.0372594	0.847201	-2273.79	0.537025	0.916421	-0.115026
Q96PE7	MCEE	-0.270825	0.879225	-324.647	-0.0850906	1.35535	-1592.83	0.537624	0.916574	0.185734
P24855	DNASE1	-0.187333	0.674821	-360.225	-0.0831781	0.542445	-652.148	0.538144	0.916594	0.104155
O95813	CER1	0.0532875	0.351489	659.608	0.125866	0.524487	416.704	0.538495	0.916612	0.0725781
Q8NG08	HELB	0.0108042	0.198759	1839.65	-0.0258969	0.243413	-939.931	0.537512	0.916673	-0.036701
Q9UEW3	MARCO	0.0120083	0.368759	3070.86	0.0773438	0.419243	542.051	0.538913	0.916747	0.0653354
Q6UWJ8	CD164L2	-0.0228708	0.379772	-1660.51	0.0505156	0.507229	1004.1	0.538431	0.916792	0.0733865
Q7Z6K4	NRARP	-0.0293625	0.308984	-1052.31	-0.0906031	0.429317	-473.843	0.537478	0.916904	-0.0612406
Q7Z2V1	C16orf82	-0.170112	0.492656	-289.606	-0.0817562	0.573801	-701.843	0.53884	0.91691	0.0883563
P41218	MNDA	0.0292917	0.319078	1089.31	0.08465	0.347841	410.917	0.539265	0.917056	0.0553583
Q96LJ8	UBXN10	-0.226129	1.10449	-488.434	-0.444947	1.56147	-350.934	0.541825	0.917654	-0.218818
P05976	MYL1	-0.517033	1.89332	-366.189	-0.221444	1.65417	-746.994	0.54493	0.917732	0.29559
Q0IIN9	ZNF252P-AS1	-0.37935	1.42508	-375.664	-0.182347	0.747264	-409.803	0.541781	0.917868	0.197003
Q93008	USP9X	-0.134854	0.879632	-652.284	-0.0117594	0.517046	-4396.88	0.545207	0.917913	0.123095
Q86XS5	ANGPTL5	-0.0282542	0.444452	-1573.05	-0.0986469	0.414044	-419.724	0.548786	0.917929	-0.0703927
P17706	PTPN2	-0.110533	0.510845	-462.164	-0.01385	0.676595	-4885.16	0.544881	0.917935	0.0966833
O43405	COCH	0.0274042	0.178782	652.39	0.0589656	0.202841	343.998	0.539971	0.917968	0.0315615
Q9P0P8	MTRES1	-0.111754	0.625779	-559.961	-0.219144	0.688618	-314.231	0.545438	0.918015	-0.10739
Q9Y448	KNSTRN	0.078575	0.950996	1210.3	-0.107984	1.34547	-1245.99	0.545962	0.918039	-0.186559
Q9UPQ7	PDZRN3	-0.467658	1.59505	-341.071	-0.230431	1.22866	-533.199	0.547706	0.918112	0.237227
Q5T2W1	PDZK1	-0.187488	0.384496	-205.078	-0.113969	0.520577	-456.772	0.545836	0.918112	0.0735187
Q6BCY4	CYB5R2	0.102321	0.682008	666.539	-0.00935625	0.688298	-7356.56	0.548572	0.918139	-0.111677
Q9C0I9	LRRC27	-0.0626583	0.487445	-777.941	-0.149781	0.580683	-387.687	0.544834	0.918144	-0.0871229
F5H4B4	FAM227A	-0.664425	1.95053	-293.567	-1.01142	2.268	-224.24	0.541779	0.918152	-0.346991
Q8TEA7	TBCK	-0.033675	0.242744	-720.842	0.0088375	0.28325	3205.09	0.548757	0.918165	0.0425125
Q03169	TNFAIP2	0.0109	0.634482	5820.94	-0.0951531	0.668428	-702.476	0.547913	0.918174	-0.106053
P31785	IL2RG	0.0191917	0.3152	1642.38	-0.0302062	0.283369	-938.115	0.547583	0.918192	-0.0493979
Q9NV79	PCMTD2	-0.207704	0.636221	-306.311	-0.349984	1.08727	-310.663	0.542341	0.91824	-0.14228
Q8TCT0	CERK	-0.0202708	0.810417	-3997.94	0.104272	0.680919	653.022	0.545776	0.918298	0.124543
P09958	FURIN	0.0337833	0.164073	485.663	0.0021	0.220702	10509.6	0.540359	0.918339	-0.0316833
P04179	SOD2	0.0419292	0.494832	1180.16	0.142541	0.738613	518.177	0.544792	0.918359	0.100611
P25116	F2R	0.266563	1.10318	413.853	0.0918188	1.02637	1117.82	0.548535	0.918363	-0.174744
D6RIA3	C4orf54	-0.0363708	0.145274	-399.423	-0.0598687	0.136094	-227.321	0.541233	0.918379	-0.0234979
O94808	GFPT2	-0.129142	0.359232	-278.169	-0.0546719	0.546357	-999.338	0.541762	0.918411	0.0744698
Q9BZM1	PLA2G12A	0.0141667	0.178465	1259.75	0.0444687	0.194158	436.617	0.547545	0.918414	0.0303021
Q8NEB7	ACRBP	0.0193	0.681837	3532.83	-0.0993531	0.788201	-793.333	0.549429	0.918436	-0.118653
Q92844	TANK	-0.0353208	0.326262	-923.709	-0.086725	0.300812	-346.857	0.549272	0.918457	-0.0514042
Q99895	CTRC	-0.166017	0.504953	-304.158	-0.0807844	0.52359	-648.132	0.541144	0.918515	0.0852323
O60234	GMFG	0.00634167	0.390339	6155.15	0.0672719	0.33998	505.382	0.544554	0.918531	0.0609302
P50579	METAP2	0.0294167	0.240239	816.677	-0.0184219	0.340887	-1850.45	0.540661	0.918562	-0.0478385
P32926	DSG3	-0.0580958	0.534279	-919.652	-0.146272	0.526916	-360.23	0.541515	0.918569	-0.088176
Q86SQ7	SDCCAG8	-0.015575	0.653684	-4197.01	-0.117109	0.554799	-473.744	0.542885	0.918585	-0.101534
Q96PD2	DCBLD2	0.00615833	0.581801	9447.37	0.107381	0.662239	616.717	0.546464	0.918598	0.101223
O95372	LYPLA2	-0.0514167	0.653594	-1271.17	0.0414594	0.42352	1021.53	0.547495	0.918615	0.092876
Q9H2K0	MTIF3	-0.264213	1.17089	-443.163	-0.0992438	0.681678	-686.873	0.541727	0.918639	0.164969
Q9Y653	ADGRG1	-0.0960875	0.559325	-582.1	0.0143406	0.783642	5464.49	0.541046	0.918639	0.110428
Q6ZVL6	KIAA1549L	-0.0328292	0.639228	-1947.13	0.0759812	0.688933	906.714	0.544789	0.91864	0.10881
Q9UFP1	GASK1A	-0.131471	0.551017	-419.117	-0.0545594	0.333181	-610.677	0.548533	0.918644	0.0769115
Q9UJ72	ANXA10	-0.0827333	0.523642	-632.928	0.000621875	0.480589	77280.7	0.544463	0.918665	0.0833552
Q96AJ9	VTI1A	0.043575	0.422608	969.84	0.128031	0.603836	471.632	0.540903	0.918684	0.0844562
P32119	PRDX2	-0.023825	0.0941412	-395.136	-0.0066625	0.117479	-1763.29	0.54669	0.918691	0.0171625
Q92823	NRCAM	-0.00168333	0.114191	-6783.65	-0.0219844	0.133278	-606.238	0.5428	0.918728	-0.020301
P16278	GLB1	0.0778417	0.373554	479.889	0.01905	0.33889	1778.95	0.547248	0.918772	-0.0587917
Q8IV16	GPIHBP1	-0.0250375	0.325676	-1300.75	0.0367906	0.440495	1197.3	0.548459	0.918804	0.0618281
P55083	MFAP4	-0.0799458	0.418017	-522.876	-0.146291	0.395416	-270.295	0.550345	0.91883	-0.0663448
P0DML2	CSH1	-0.0787667	0.214018	-271.711	-0.0475375	0.148388	-312.149	0.543543	0.918835	0.0312292
Q9NZH4	PTTG3P	0.00887917	0.469443	5287.02	-0.0851188	0.691156	-811.99	0.547494	0.918899	-0.0939979
Q8N4F0	BPIFB2	0.0919583	0.404935	440.346	0.0302031	0.326176	1079.94	0.543242	0.918901	-0.0617552
P35637	FUS	-0.010175	0.244305	-2401.03	-0.0525312	0.27323	-520.129	0.544439	0.918911	-0.0423562
Q8N5H7	SH2D3C	-0.011675	0.324781	-2781.85	-0.0743281	0.448698	-603.672	0.547011	0.918944	-0.0626531
Q9Y5A6	ZSCAN21	-0.0732375	0.710864	-970.628	-0.18215	0.583194	-320.172	0.543788	0.91896	-0.108912
O00337	SLC28A1	-0.0841375	0.731666	-869.608	-0.241709	1.21812	-503.961	0.550272	0.918991	-0.157572
Q6DN90	IQSEC1	-0.118508	0.650458	-548.871	-0.017975	0.561427	-3123.37	0.547225	0.919018	0.100533
P46013	MKI67	-0.120425	0.465176	-386.278	-0.0376531	0.547148	-1453.13	0.544021	0.919066	0.0827719
Q8N8K9	KIAA1958	0.057525	0.266913	463.995	0.0118063	0.2896	2452.94	0.543534	0.919106	-0.0457187
Q9NQM4	DNAAF6	0.000679167	0.61615	90721.5	-0.118206	0.842195	-712.479	0.544422	0.919169	-0.118885
Q86Z20	CCDC125	-0.137137	0.840712	-613.043	-0.279025	0.915195	-327.998	0.550064	0.919213	-0.141888
P25942	CD40	-0.0633417	0.379867	-599.711	0.00899687	0.520558	5785.98	0.550262	0.919259	0.0723385
Q9BRP8	PYM1	-0.0245458	0.111056	-452.442	-0.0534719	0.235262	-439.974	0.544369	0.919367	-0.028926
Q6ZMN7	PDZRN4	0.230296	1.91815	832.905	0.561491	2.20867	393.358	0.551759	0.920621	0.331195
O60911	CTSV	0.0247917	0.322209	1299.67	0.0942594	0.605524	642.401	0.582802	0.920654	0.0694677
Q5VWT5	FYB2	-0.251117	1.38043	-549.718	-0.501869	1.90575	-379.731	0.570418	0.92075	-0.250752
O75051	PLXNA2	-0.445925	1.7049	-382.329	-0.200847	1.44429	-719.1	0.573002	0.920792	0.245078
Q504Y3	ZCWPW2	-0.0920125	0.839474	-912.348	-0.254156	1.34665	-529.851	0.582751	0.920842	-0.162144
P13929	ENO3	0.047125	0.619191	1313.93	-0.0438188	0.4745	-1082.87	0.552066	0.920848	-0.0909438
P15941	MUC1	0.0407542	0.396967	974.054	-0.0273531	0.451223	-1649.62	0.551753	0.920896	-0.0681073
Q9Y3B9	RRP15	-0.587904	1.75104	-297.844	-0.324931	1.77904	-547.513	0.583157	0.920945	0.262973
Q6ZMC9	SIGLEC15	-0.0817625	0.40983	-501.244	-0.153228	0.532993	-347.843	0.572938	0.920964	-0.0714656
Q6RI45	BRWD3	-0.020475	0.385617	-1883.35	-0.0812062	0.40438	-497.967	0.570404	0.921002	-0.0607312
Q7Z4H3	HDDC2	-0.111467	0.859933	-771.471	-0.245938	0.882222	-358.718	0.569405	0.921041	-0.134471
P27169	PON1	-0.0628708	0.28573	-454.471	-0.0186062	0.292862	-1574	0.572837	0.921075	0.0442646
Q8N4X5	AFAP1L2	-0.0696542	0.411083	-590.178	-0.00352812	0.457006	-12953.2	0.572678	0.921093	0.066126
P01303	NPY	0.0480458	0.232339	483.577	-0.00463125	0.467157	-10087.1	0.582741	0.921095	-0.0526771
A6NGN9	IGLON5	-0.005975	0.243956	-4082.94	0.0403344	0.362005	897.509	0.570316	0.921136	0.0463094
Q5T481	RBM20	-0.769896	2.09188	-271.709	-0.470181	1.8805	-399.951	0.582328	0.921251	0.299715
A6NEE1	PLEKHD1	-0.128537	0.68145	-530.156	-0.0288937	0.600257	-2077.46	0.571757	0.921259	0.0996438
P24821	TNC	0.0199375	0.242133	1214.46	0.0643375	0.358101	556.598	0.582679	0.921267	0.0444
Q6K0P9	PYHIN1	0.01255	0.382348	3046.6	-0.05225	0.467257	-894.271	0.570912	0.921272	-0.0648
P54132	BLM	-0.0129375	0.238152	-1840.79	-0.0563563	0.329319	-584.352	0.569377	0.921272	-0.0434188
Q86TB3	ALPK2	-0.032325	0.374291	-1157.9	-0.0942875	0.435572	-461.961	0.57026	0.92132	-0.0619625
Q92845	KIFAP3	0.0116833	0.34669	2967.39	-0.0469687	0.42591	-906.795	0.572659	0.921338	-0.0586521
Q6NSI8	SANBR	-0.182033	0.420975	-231.263	-0.103022	0.612843	-594.867	0.570119	0.921367	0.0790115
P10606	COX5B	-0.0895917	0.328102	-366.219	-0.0345344	0.401004	-1161.17	0.57473	0.921376	0.0550573
P12757	SKIL	-0.0596917	0.702928	-1177.6	-0.152784	0.490622	-321.12	0.581897	0.921379	-0.0930927
Q9UJZ1	STOML2	-0.1595	1.79309	-1124.19	-0.42675	1.44616	-338.877	0.552556	0.921382	-0.26725
O60238	BNIP3L	0.0770375	0.420296	545.574	0.0122625	0.450957	3677.53	0.582593	0.921401	-0.064775
P80511	S100A12	-0.002875	1.20161	-41795.1	-0.163275	0.804692	-492.845	0.574932	0.921427	-0.1604
Q96TA1	NIBAN2	-0.379996	1.62034	-426.41	-0.139953	1.47796	-1056.04	0.571722	0.921478	0.240043
P21579	SYT1	0.085425	0.318978	373.401	0.0206625	0.533884	2583.83	0.574633	0.921494	-0.0647625
Q9BU02	THTPA	-0.04455	0.549285	-1232.96	0.0383562	0.561639	1464.27	0.582317	0.921505	0.0829062
Q8NHV4	NEDD1	-0.0708958	0.228952	-322.942	-0.0319375	0.290435	-909.385	0.577031	0.92151	0.0389583
Q9NZJ0	DTL	-0.4235	1.46224	-345.275	-0.215416	1.16753	-541.989	0.569354	0.92151	0.208084
Q9BW04	SARG	-0.0342667	0.250714	-731.655	-0.083825	0.41483	-494.877	0.581825	0.921535	-0.0495583
P54284	CACNB3	-0.0838042	0.694697	-828.953	0.0255281	0.736709	2885.87	0.572613	0.921539	0.109332
Q8IW93	ARHGEF19	-0.0228417	0.303796	-1330.01	-0.063075	0.212643	-337.127	0.582177	0.921553	-0.0402333
Q5T7B8	KIF24	1.24121	1.68447	135.712	0.976337	1.77074	181.366	0.57143	0.921557	-0.264871
Q5IJ48	CRB2	0.00702083	0.461255	6569.81	0.0796656	0.482781	606.009	0.57007	0.921566	0.0726448
Q8WVH0	CPLX3	-0.115133	0.548511	-476.414	-0.0377125	0.47085	-1248.52	0.581676	0.921571	0.0774208
Q8IUB2	WFDC3	-0.179171	2.20536	-1230.87	0.150406	2.19253	1457.74	0.581519	0.921591	0.329577
Q8WWV6	FCAMR	0.0378625	0.386131	1019.83	-0.01645	0.308855	-1877.54	0.574031	0.921623	-0.0543125
P06746	POLB	-0.198987	0.768952	-386.432	-0.0795125	0.83296	-1047.58	0.5812	0.921627	0.119475
Q96B23	ARK2N	-0.1209	0.63989	-529.272	-0.214559	0.585467	-272.869	0.57677	0.921638	-0.0936594
P01130	LDLR	0.0577458	0.391802	678.493	-0.0157844	0.582744	-3691.9	0.57524	0.921647	-0.0735302
Q9P109	GCNT4	-0.216287	0.939629	-434.435	-0.07965	0.831864	-1044.4	0.574574	0.921674	0.136637
Q9UHF7	TRPS1	-0.000429167	0.369923	-86195.6	-0.0618	0.441222	-713.952	0.574234	0.921676	-0.0613708
P57058	HUNK	-0.0350708	0.223076	-636.072	-0.0838437	0.410459	-489.552	0.571677	0.92168	-0.0487729
P23560	BDNF	-0.0511667	0.361849	-707.197	-0.103837	0.309082	-297.659	0.5693	0.921699	-0.0526708
Q92982	NINJ1	0.0250042	0.588141	2352.17	-0.0605563	0.546816	-902.988	0.581418	0.921702	-0.0855604
P01229	LHB	-0.930792	2.41326	-259.27	-0.574212	2.21926	-386.487	0.573911	0.921704	0.356579
Q99615	DNAJC7	-0.0681875	0.21398	-313.811	-0.0366406	0.167462	-457.039	0.553108	0.921733	0.0315469
Q9NVN3	RIC8B	0.826342	1.58494	191.802	0.596491	1.41737	237.619	0.577018	0.921761	-0.229851
Q7Z6A9	BTLA	-0.589879	1.46364	-248.126	-0.383206	1.14643	-299.167	0.570024	0.921766	0.206673
Q9UG22	GIMAP2	-0.688888	1.93244	-280.516	-0.410194	1.64744	-401.625	0.572594	0.921782	0.278694
P15170	GSPT1	-0.370038	1.63724	-442.454	-0.615594	1.54708	-251.315	0.572254	0.921784	-0.245556
P55769	SNU13	-0.0954375	0.435871	-456.709	-0.158866	0.377851	-237.843	0.571403	0.921788	-0.0634281
Q9NTG7	SIRT3	0.0438917	0.506967	1155.04	-0.0333219	0.487482	-1462.95	0.569039	0.92183	-0.0772135
Q7Z692	CEACAM19	0.0353125	0.394559	1117.33	0.107978	0.572852	530.526	0.576722	0.921834	0.0726656
P09758	TACSTD2	0.102029	0.334507	327.855	0.0519125	0.333804	643.014	0.58116	0.921835	-0.0501167
Q5SQQ9	VAX1	-0.172242	0.61332	-356.081	-0.276075	0.774764	-280.635	0.578091	0.921839	-0.103833
Q7Z5U6	WDR53	1.11843	1.69909	151.918	1.40579	2.1054	149.766	0.574519	0.92186	0.287366
Q504U0	C4orf46	-0.0138333	0.375625	-2715.36	-0.0782531	0.429405	-548.738	0.553022	0.921874	-0.0644198
Q9HD67	MYO10	-0.168729	0.567285	-336.21	-0.0852344	0.53077	-622.719	0.577943	0.921875	0.0834948
Q9HCM3	KIAA1549	-0.147846	0.838306	-567.013	-0.288106	1.01439	-352.088	0.573848	0.921878	-0.14026
P49366	DHPS	-0.0277875	0.473342	-1703.44	-0.107094	0.580206	-541.774	0.575908	0.921896	-0.0793063
Q8IW35	CEP97	-0.359996	0.95229	-264.528	-0.197075	1.08813	-552.139	0.553894	0.921905	0.162921
Q96NA2	RILP	-0.072275	0.883581	-1222.53	-0.208381	0.920817	-441.89	0.577799	0.921918	-0.136106
Q8NI77	KIF18A	-0.236775	1.0098	-426.483	-0.0826094	0.978102	-1184.01	0.569264	0.921918	0.154166
P02730	SLC4A1	0.27825	0.720403	258.905	0.167094	0.748287	447.824	0.576606	0.92192	-0.111156
Q96JG8	MAGED4	-0.5686	2.07059	-364.157	-0.894478	2.19485	-245.378	0.572531	0.921955	-0.325878
P57078	RIPK4	-0.194783	1.29085	-662.713	-0.403231	1.30031	-322.472	0.553782	0.922002	-0.208448
O15417	TNRC18	-0.0673375	0.148238	-220.143	-0.041725	0.197024	-472.195	0.581097	0.922004	0.0256125
P63098	PPP3R1	0.0001625	0.369172	227183	0.0630031	0.450622	715.237	0.568994	0.922033	0.0628406
P17900	GM2A	-0.0116167	0.346759	-2985.01	0.044375	0.39882	898.749	0.577538	0.922047	0.0559917
P35556	FBN2	-0.221083	1.11975	-506.483	-0.0710156	0.835817	-1176.95	0.584368	0.922049	0.150068
P48047	ATP5PO	-0.171696	0.665903	-387.839	-0.0820281	0.489606	-596.876	0.580968	0.922071	0.0896677
Q9NWS1	PARPBP	-0.714317	1.82527	-255.527	-1.01967	1.9881	-194.975	0.553658	0.92208	-0.305352
Q96BY6	DOCK10	-0.821187	1.7729	-215.895	-1.1478	2.33691	-203.598	0.554525	0.922102	-0.326616
Q15054	POLD3	0.928013	1.79683	193.622	1.20993	1.93221	159.695	0.576216	0.922117	0.281922
Q569K6	CCDC157	-0.763429	2.45533	-321.619	-1.09758	1.79878	-163.885	0.576565	0.922129	-0.334155
O43670	ZNF207	-0.184542	0.66809	-362.027	-0.0946094	0.475806	-502.917	0.577769	0.922142	0.0899323
Q86VP1	TAX1BP1	-0.0655083	0.338299	-516.421	-0.0075375	0.432322	-5735.62	0.575895	0.922148	0.0579708
P19525	EIF2AK2	0.0255542	0.534902	2093.21	-0.0484062	0.410712	-848.468	0.575731	0.92216	-0.0739604
Q8N769	C14orf178	-0.0205	0.273156	-1332.47	0.0197562	0.267013	1351.54	0.584102	0.922168	0.0402562
P61968	LMO4	-0.021225	0.711809	-3353.63	-0.12205	0.613408	-502.587	0.580863	0.922175	-0.100825
Q8IYS2	KIAA2013	-0.0708792	0.645036	-910.05	-0.181134	0.868307	-479.371	0.587865	0.922178	-0.110255
Q08AG7	MZT1	-0.2448	0.753768	-307.912	-0.136144	0.716178	-526.045	0.588047	0.922196	0.108656
Q13434	MKRN4P	-0.0279042	0.460507	-1650.32	-0.0912156	0.373362	-409.319	0.584311	0.922227	-0.0633115
Q9UQE7	SMC3	-0.115408	0.555687	-481.496	-0.0304406	0.579568	-1903.93	0.580727	0.922231	0.0849677
Q05925	EN1	-0.472017	1.22604	-259.746	-0.711378	1.77628	-249.696	0.553604	0.922276	-0.239361
Q9NVF9	ETNK2	-0.0065875	0.443448	-6731.67	-0.0884187	0.624721	-706.548	0.568977	0.922282	-0.0818312
Q9H0A6	RNF32	-0.0382292	0.619835	-1621.37	-0.136341	0.598947	-439.302	0.554805	0.922284	-0.0981115
Q9NV35	NUDT15	0.0488958	0.459616	939.991	-0.0196375	0.451358	-2298.45	0.58042	0.922285	-0.0685333
P13796	LCP1	-0.104546	0.600423	-574.316	-0.00873437	0.623797	-7141.86	0.56372	0.922343	0.0958115
Q9NRX3	NDUFA4L2	-0.128529	0.45894	-357.071	-0.0614188	0.44892	-730.917	0.587122	0.922353	0.0671104
Q9NRJ4	TULP4	-0.0954625	0.445926	-467.121	-0.0332438	0.355021	-1067.93	0.576539	0.92236	0.0622187
Q9H008	LHPP	0.0116708	0.515798	4419.54	0.0995938	0.586874	589.268	0.55451	0.922361	0.0879229
Q8N9W8	GARIN2	0.0243	0.573411	2359.72	-0.0678219	0.572623	-844.304	0.554343	0.922369	-0.0921219
Q13401	PMS2P3	0.0776917	0.3593	462.469	0.0219813	0.402264	1830.03	0.587833	0.922396	-0.0557104
Q99700	ATXN2	-0.560725	2.13084	-380.016	-0.854513	1.69104	-197.895	0.580667	0.922407	-0.293787
P40123	CAP2	0.0570167	0.403282	707.306	-0.0129312	0.509678	-3941.44	0.568935	0.922491	-0.0699479
Q8IXW5	RPAP2	-0.0624625	0.399481	-639.553	-0.00458437	0.30002	-6544.41	0.555104	0.922498	0.0578781
Q13151	HNRNPA0	-0.0047625	0.293376	-6160.12	0.0389719	0.301392	773.359	0.587735	0.922509	0.0437344
P30566	ADSL	-0.0725083	0.386406	-532.913	-0.0157156	0.385788	-2454.81	0.588419	0.922511	0.0567927
O95274	LYPD3	-0.0217458	0.456737	-2100.34	0.0437094	0.405223	927.084	0.580405	0.922534	0.0654552
Q96PU5	NEDD4L	-0.006825	0.214201	-3138.48	0.0302	0.256596	849.657	0.559231	0.922543	0.037025
Q6IC83	C22orf42	-0.227937	0.731693	-321.006	-0.116291	0.787755	-677.402	0.586919	0.92257	0.111647
Q9H115	NAPB	-0.000670833	0.747647	-111450	-0.118466	0.754363	-636.778	0.563704	0.922596	-0.117795
Q92918	MAP4K1	-0.120762	0.801806	-663.953	-0.233009	0.700579	-300.666	0.587109	0.922599	-0.112247
Q9UBP0	SPAST	-0.157321	0.593209	-377.069	-0.0672344	0.563682	-838.383	0.568319	0.9226	0.0900865
P09914	IFIT1	-0.037275	0.442965	-1188.37	-0.110375	0.507993	-460.243	0.568665	0.922607	-0.0731
Q5T1J5	CHCHD2P9	-0.280667	1.08421	-386.298	-0.128381	0.826077	-643.456	0.568838	0.92261	0.152285
Q86T23	CROCCP2	0.0364208	0.459598	1261.91	-0.0235	0.311328	-1324.8	0.584902	0.922621	-0.0599208
P37023	ACVRL1	0.00531667	0.416578	7835.31	0.077	0.517792	672.457	0.568527	0.92266	0.0716833
Q9Y6A5	TACC3	-0.03035	0.525184	-1730.43	0.0538062	0.550366	1022.87	0.563596	0.922698	0.0841562
Q9H0F5	RNF38	-0.000345833	1.44612	-418155	-0.19225	0.727554	-378.442	0.555409	0.922721	-0.191904
Q08AH1	ACSM1	-0.458537	1.04882	-228.732	-0.298328	0.944536	-316.61	0.557982	0.922737	0.160209
Q8WZ55	BSND	-0.196308	0.801244	-408.156	-0.0816	0.708688	-868.491	0.580369	0.922748	0.114708
Q9H2G2	SLK	-0.0044625	0.404054	-9054.42	-0.0701375	0.496246	-707.533	0.587716	0.922749	-0.065675
Q14246	ADGRE1	-0.659575	1.60627	-243.532	-0.437422	1.37498	-314.338	0.588919	0.92276	0.222153
Q6P2H3	CEP85	-0.095625	0.911014	-952.695	0.0244375	0.656145	2684.99	0.586876	0.922771	0.120063
Q5VX52	SPATA1	-0.604233	1.77012	-292.953	-0.343597	1.44864	-421.611	0.559215	0.922799	0.260636
Q9ULV0	MYO5B	-0.507258	1.52877	-301.379	-0.3028	1.16682	-385.343	0.587587	0.922814	0.204458
O95831	AIFM1	0.0028625	0.242252	8462.94	-0.0409125	0.328327	-802.509	0.568281	0.922817	-0.043775
Q9H3R2	MUC13	0.01875	0.153815	820.346	-0.00649688	0.193435	-2977.36	0.588795	0.922833	-0.0252469
Q9Y662	HS3ST3B1	0.0199292	0.187956	943.119	-0.0121531	0.255335	-2100.98	0.590345	0.922851	-0.0320823
P17980	PSMC3	-0.488129	1.65199	-338.432	-0.257359	1.35702	-527.285	0.579927	0.922859	0.23077
Q8NDZ2	SIMC1	-0.0483542	1.91114	-3952.39	-0.340353	2.1004	-617.125	0.590014	0.922868	-0.291999
Q9BZC1	CELF4	-0.197138	0.576411	-292.39	-0.11015	0.506241	-459.592	0.559117	0.922919	0.0869875
Q9NZW4	DSPP	-0.480704	1.96154	-408.056	-0.782287	1.86411	-238.29	0.56356	0.92292	-0.301583
Q9HCE7	SMURF1	-0.105979	0.3936	-371.393	-0.0492469	0.351418	-713.585	0.57911	0.92292	0.0567323
Q16288	NTRK3	0.0862208	0.335113	388.668	0.0214562	0.532782	2483.11	0.580309	0.922924	-0.0647646
O76050	NEURL1	-0.0215875	0.750364	-3475.92	0.0855031	0.557677	652.23	0.559825	0.922959	0.107091
O95257	GADD45G	-0.000979167	0.981572	-100246	-0.1639	1.09694	-669.276	0.561536	0.922962	-0.162921
Q8WU58	FAM222B	-0.1702	1.01643	-597.2	-0.0304563	0.787791	-2586.63	0.578966	0.922963	0.139744
Q8IYV9	IZUMO1	-0.0121083	0.413723	-3416.84	-0.0918125	0.601439	-655.073	0.559656	0.922963	-0.0797042
Q14839	CHD4	-0.466492	1.67358	-358.759	-0.226837	1.5507	-683.617	0.586836	0.922977	0.239654
P21246	PTN	-0.0608292	0.207232	-340.678	-0.164756	0.964092	-585.163	0.557789	0.922983	-0.103927
Q01167	FOXK2	-0.711438	1.76218	-247.693	-0.412284	2.09025	-506.993	0.564284	0.922986	0.299153
Q12894	IFRD2	-0.785654	2.17209	-276.469	-0.488163	1.67263	-342.639	0.579666	0.922988	0.297492
Q7Z7L7	ZER1	0.00652917	0.369153	5653.91	0.0659469	0.37749	572.416	0.557622	0.92299	0.0594177
Q9UBM4	OPTC	0.0146667	0.212172	1446.63	-0.0183812	0.207564	-1129.21	0.56309	0.92299	-0.0330479
Q86WZ0	HEATR4	0.04795	1.22709	2559.1	-0.167269	1.5246	-911.465	0.561041	0.922992	-0.215219
Q96T17	MAP7D2	-0.226667	0.711444	-313.872	-0.105537	0.822016	-778.885	0.557967	0.922995	0.121129
O75121	MFAP3L	-0.615233	2.02059	-328.426	-0.315434	1.73691	-550.64	0.562755	0.923	0.299799
Q12798	CETN1	-0.171708	0.588232	-342.577	-0.0709625	0.680082	-958.368	0.555763	0.923025	0.100746
P09874	PARP1	0.0177042	0.421892	2383.01	-0.0422563	0.363391	-859.97	0.57953	0.923044	-0.0599604
O43548	TGM5	-0.0860458	0.232879	-270.645	-0.0441406	0.339958	-770.171	0.586722	0.923066	0.0419052
Q6UXG8	BTNL9	-0.521837	2.10614	-403.602	-0.851109	2.02711	-238.172	0.559036	0.923067	-0.329272
P15172	MYOD1	0.075575	0.493706	653.266	-0.00572812	0.54794	-9565.79	0.56331	0.923069	-0.0813031
O75335	PPFIA4	-0.289675	0.947224	-326.996	-0.111856	1.30695	-1168.42	0.557499	0.92307	0.177819
P43490	NAMPT	-0.0596708	0.23434	-392.721	-0.0166219	0.343467	-2066.36	0.57989	0.923072	0.043049
O43715	TRIAP1	-0.026275	0.408579	-1555.01	0.0418687	0.477643	1140.81	0.568278	0.923088	0.0681437
Q9NWX5	ASB6	-0.0147875	0.615285	-4160.85	-0.116772	0.682813	-584.741	0.560764	0.923098	-0.101984
Q07065	CKAP4	-0.0829583	0.502209	-605.375	0.003825	0.665025	17386.3	0.580251	0.923104	0.0867833
Q6NW40	RGMB	0.0140542	0.270028	1921.34	-0.0398594	0.418517	-1049.98	0.561452	0.923106	-0.0539135
Q9Y6I3	EPN1	-0.0156167	0.73683	-4718.23	0.101437	0.877932	865.49	0.590342	0.923115	0.117054
P98164	LRP2	0.0168625	0.411952	2443.01	-0.0427562	0.402227	-940.745	0.590691	0.923126	-0.0596187
Q99942	RNF5	-0.0638708	0.358793	-561.748	0.00351563	0.568118	16159.8	0.590012	0.923133	0.0673865
Q96FA3	PELI1	0.0271875	0.484796	1783.16	-0.0485125	0.478418	-986.174	0.563533	0.923155	-0.0757
Q8TCT1	PHOSPHO1	-0.136037	0.898861	-660.745	0.00257188	0.848288	32983.2	0.561324	0.923177	0.138609
Q7L0Y3	TRMT10C	-0.124192	0.518061	-417.146	-0.05015	0.397901	-793.422	0.563041	0.923189	0.0740417
O60240	PLIN1	0.0088	0.187135	2126.54	-0.0251719	0.268522	-1066.75	0.579459	0.923203	-0.0339719
Q9UKX3	MYH13	0.0446083	0.483235	1083.28	-0.0236875	0.347892	-1468.67	0.560155	0.923222	-0.0682958
P62166	NCS1	0.0638	0.519236	813.85	0.158391	0.675557	426.513	0.556055	0.923226	0.0945906
P49888	SULT1E1	0.0437208	0.189097	432.51	0.0137125	0.220502	1608.03	0.586658	0.923234	-0.0300083
Q5I0X7	TTC32	-0.17315	0.707294	-408.486	-0.0604937	0.750146	-1240.04	0.568028	0.923238	0.112656
Q8NA66	CNBD1	-0.0043125	0.866172	-20085.1	-0.135256	0.783774	-579.474	0.562733	0.923244	-0.130944
Q96MW1	CCDC43	-0.00265833	0.428938	-16135.6	-0.06345	0.385874	-608.155	0.586502	0.923257	-0.0607917
Q12866	MERTK	-0.0121	0.866838	-7163.95	0.112359	0.804941	716.399	0.586162	0.923261	0.124459
O75351	VPS4B	-0.106258	0.539882	-508.085	-0.0214781	0.525136	-2444.98	0.558985	0.923266	0.0847802
Q8TBY9	CFAP251	-0.0222917	0.516569	-2317.32	-0.102678	0.497787	-484.803	0.56104	0.923272	-0.0803865
Q08345	DDR1	0.0050125	0.38496	7680	-0.0588281	0.420127	-714.159	0.557461	0.923289	-0.0638406
P02671	FGA	0.0208333	0.142315	683.114	0.000190625	0.138891	72860.7	0.589784	0.923312	-0.0206427
Q9BTK6	PAGR1	-0.0180333	0.348355	-1931.73	-0.0747375	0.371853	-497.545	0.560735	0.923333	-0.0567042
Q11201	ST3GAL1	-0.05535	0.189033	-341.523	-0.0213031	0.254737	-1195.77	0.568266	0.923348	0.0340469
Q8N6M0	OTUD6B	-0.16235	0.493256	-303.823	-0.262597	0.78713	-299.748	0.561941	0.923348	-0.100247
Q96J87	CELF6	-0.0692792	0.402014	-580.282	-0.126328	0.371936	-294.42	0.589986	0.923359	-0.057049
Q8IWL1	SFTPA2	-0.0681708	0.341702	-501.244	-0.130706	0.453258	-346.776	0.558536	0.923371	-0.0625354
P78423	CX3CL1	-0.0490958	0.379381	-772.735	0.0170469	0.461242	2705.73	0.558881	0.923376	0.0661427
Q9Y646	CPQ	0.109804	0.337192	307.085	0.0446125	0.491128	1100.87	0.558728	0.923405	-0.0651917
Q76NI1	KNDC1	-0.1526	0.41982	-275.112	-0.0929531	0.328278	-353.165	0.56745	0.923411	0.0596469
Q9BYE0	HES7	-0.0470417	0.353607	-751.689	0.00949375	0.378052	3982.12	0.567982	0.92344	0.0565354
P14854	COX6B1	-0.091375	0.785167	-859.28	0.0201313	0.588572	2923.67	0.562715	0.923495	0.111506
Q8NA61	CBY2	0.0382125	0.279277	730.852	-0.0070125	0.338462	-4826.56	0.586492	0.923511	-0.045225
P24588	AKAP5	-0.0459875	0.758206	-1648.72	-0.15975	0.683576	-427.903	0.565124	0.92352	-0.113763
Q9UIF9	BAZ2A	-0.180888	0.769239	-425.258	-0.0760281	0.616778	-811.25	0.586156	0.923521	0.104859
P35249	RFC4	-0.173113	0.629253	-363.493	-0.0774594	0.682397	-880.975	0.58958	0.923527	0.0956531
O75886	STAM2	-0.124254	0.533759	-429.57	-0.0541094	0.26046	-481.359	0.557436	0.923531	0.0701448
Q9ULE4	FAM184B	-0.0507042	0.418451	-825.28	0.00770938	0.302247	3920.52	0.565314	0.923552	0.0584135
Q8N0X2	SPAG16	0.041325	0.479606	1160.57	-0.026	0.33845	-1301.73	0.560697	0.923552	-0.067325
Q15370	ELOB	-0.1666	1.17337	-704.304	-0.0171844	0.761097	-4429	0.589773	0.923561	0.149416
P30049	ATP5F1D	-0.450296	2.11717	-470.172	-0.775506	2.02362	-260.941	0.564814	0.923573	-0.32521
Q8N743	KIR3DL3	-0.239646	2.13451	-890.695	-0.570234	2.0263	-355.344	0.560539	0.923573	-0.330589
Q9H227	GBA3	-0.37965	1.76364	-464.544	-0.119434	1.5243	-1276.26	0.56567	0.923574	0.260216
Q9GZV9	FGF23	-0.300075	1.57635	-525.317	-0.0902719	0.927122	-1027.03	0.564989	0.923579	0.209803
Q13277	STX3	-0.0905167	0.449121	-496.175	-0.173547	0.617367	-355.735	0.56263	0.923637	-0.0830302
Q9C0C6	CIPC	-0.156042	0.8844	-566.772	-0.0317656	0.637084	-2005.58	0.562462	0.923641	0.124276
P22301	IL10	-0.132996	0.43928	-330.296	-0.0559125	0.563973	-1008.67	0.567773	0.923657	0.0770833
Q8NFR9	IL17RE	-0.185738	0.763596	-411.116	-0.0764344	0.613921	-803.201	0.567944	0.923658	0.109303
Q5FWE3	PRRT3	0.0101417	0.224002	2208.73	-0.0409875	0.430657	-1050.7	0.567435	0.923663	-0.0511292
A8K4G0	CD300LB	-0.002475	0.300421	-12138.2	-0.046575	0.249503	-535.702	0.562313	0.923678	-0.0441
Q9UN42	ATP1B4	0.0397958	0.704021	1769.08	-0.0638406	0.567429	-888.822	0.557362	0.923692	-0.103636
P0DMV8	HSPA1A	0.0355667	0.493568	1387.73	-0.0447719	0.515934	-1152.36	0.557033	0.923714	-0.0803385
O43805	SSNA1	-0.233058	1.44298	-619.151	-0.446694	1.44445	-323.365	0.586119	0.923732	-0.213635
Q14197	MRPL58	0.00700417	0.454998	6496.1	-0.0587875	0.429117	-729.946	0.585794	0.923759	-0.0657917
P62736	ACTA2	-0.0272458	0.400299	-1469.21	-0.0870906	0.362925	-416.721	0.567336	0.923781	-0.0598448
P60153	RNASE9	-0.0304875	0.409669	-1343.73	-0.109009	0.605504	-555.46	0.565633	0.923793	-0.0785219
O15061	SYNM	-0.0399208	0.263075	-658.993	0.0032	0.279631	8738.48	0.557257	0.923802	0.0431208
Q96I82	KAZALD1	-0.182267	0.846736	-464.559	-0.0710906	0.5963	-838.789	0.586006	0.923824	0.111176
Q86U10	ASPG	-0.0365208	0.373465	-1022.61	0.0183562	0.29841	1625.66	0.556983	0.923915	0.0548771
Q8N998	CCDC89	-0.116954	0.607126	-519.115	-0.218762	0.709404	-324.28	0.566087	0.923976	-0.101808
Q8N307	MUC20	-0.0816208	0.403913	-494.866	-0.0158687	0.447154	-2817.83	0.567321	0.924036	0.0657521
Q16836	HADH	-0.0883417	0.437669	-495.428	-0.0178438	0.472435	-2647.62	0.566817	0.92405	0.0704979
Q9Y6T7	DGKB	-0.183275	0.664904	-362.79	-0.0741375	0.744858	-1004.7	0.566319	0.924075	0.109137
Q9ULU8	CADPS	-0.0124167	0.509662	-4104.66	-0.0901375	0.453604	-503.236	0.556926	0.924104	-0.0777208
O14497	ARID1A	-0.116629	0.512228	-439.194	-0.0406719	0.452301	-1112.07	0.566702	0.924142	0.0759573
Q86V81	ALYREF	-0.140471	0.557809	-397.099	-0.241444	0.754759	-312.602	0.567237	0.924177	-0.100973
P05386	RPLP1	-0.0410542	0.59401	-1446.89	-0.125378	0.421553	-336.225	0.556901	0.924346	-0.084324
A1Z1Q3	MACROD2	-0.0315125	0.399378	-1267.36	-0.08855	0.315525	-356.324	0.566684	0.924392	-0.0570375
Q15256	PTPRR	0.1126	0.388843	345.331	0.03575	0.607027	1697.98	0.567212	0.924415	-0.07685
Q9BVS4	RIOK2	0.003025	0.288741	9545.14	-0.0384219	0.279871	-728.415	0.592602	0.925309	-0.0414469
Q92854	SEMA4D	0.0249417	0.315457	1264.78	-0.0272937	0.410183	-1502.85	0.592346	0.925445	-0.0522354
Q9NQG5	RPRD1B	-0.0101125	0.563268	-5570.02	-0.106512	0.778373	-730.781	0.593057	0.925485	-0.0964
Q8N4P6	LRRC71	-0.0564083	0.343748	-609.391	-0.114613	0.465399	-406.063	0.592595	0.925566	-0.0582042
O95394	PGM3	-0.229258	1.39633	-609.063	-0.0466562	1.0406	-2230.36	0.593301	0.925597	0.182602
Q9Y6B2	EID1	-0.164975	0.632624	-383.466	-0.0765656	0.574601	-750.469	0.593044	0.925732	0.0884094
Q14511	NEDD9	-0.103796	0.463111	-446.175	-0.0300437	0.564649	-1879.42	0.593856	0.926195	0.0737521
Q8NCP5	ZBTB44	-0.111654	0.559042	-500.691	-0.0326937	0.525592	-1607.62	0.594039	0.926214	0.0789604
Q7Z7K0	CMC1	-0.117379	1.35954	-1158.25	-0.3124	1.33066	-425.947	0.594329	0.926398	-0.195021
Q56UN5	MAP3K19	-0.368808	1.102	-298.8	-0.204131	1.1857	-580.854	0.594543	0.926465	0.164677
Q5VSG8	MANEAL	0.0787292	0.450359	572.035	0.0147344	0.432507	2935.36	0.594944	0.926822	-0.0639948
Q9UHP3	USP25	-0.004775	0.386437	-8092.93	0.047825	0.33218	694.575	0.595347	0.926916	0.0526
P55789	GFER	0.0360958	0.321444	890.53	-0.0206406	0.471996	-2286.73	0.5952	0.926954	-0.0567365
Q9HC56	PCDH9	0.04025	0.443907	1102.88	-0.0425844	0.713151	-1674.68	0.595914	0.926996	-0.0828344
Q8TC44	POC1B	-0.195563	0.688831	-352.23	-0.0938594	0.727165	-774.739	0.595766	0.927033	0.101703
P12271	RLBP1	-0.151308	0.637779	-421.509	-0.0670375	0.504974	-753.272	0.596206	0.927183	0.0842708
Q5T8I3	EEIG2	-0.176987	1.09336	-617.761	-0.326766	0.959394	-293.603	0.595693	0.927186	-0.149778
P19174	PLCG1	-0.141108	0.48111	-340.951	-0.0704031	0.507769	-721.231	0.597427	0.92748	0.0707052
O15382	BCAT2	-0.209117	0.577175	-276.006	-0.120806	0.663115	-548.908	0.597403	0.927709	0.0883104
Q96P16	RPRD1A	-0.153025	0.535983	-350.259	-0.082975	0.412131	-496.693	0.596908	0.927741	0.07005
P28356	HOXD9	-0.407033	1.86048	-457.083	-0.680384	1.95474	-287.3	0.596777	0.927804	-0.273351
Q96MH7	C5orf34	-0.0783375	0.294626	-376.099	-0.0431875	0.153494	-355.412	0.597849	0.927869	0.03515
O95793	STAU1	0.0567458	0.811347	1429.79	-0.130044	1.75173	-1347.03	0.597341	0.92788	-0.18679
P37840	SNCA	-0.169392	0.962976	-568.491	-0.0298625	0.982987	-3291.71	0.597197	0.927922	0.139529
Q6ZUM4	ARHGAP27	-0.00735417	0.267396	-3635.98	0.0325437	0.324237	996.312	0.61627	0.928186	0.0398979
Q96G03	PGM2	-0.0768292	0.603292	-785.238	-0.159731	0.544022	-340.586	0.598226	0.928186	-0.0829021
Q7Z6L0	PRRT2	0.119421	0.517453	433.302	0.0375219	0.699267	1863.63	0.616521	0.928305	-0.081899
Q99653	CHP1	-0.533167	1.95828	-367.292	-0.797444	1.92932	-241.938	0.617242	0.928355	-0.264277
Q96BJ3	AIDA	-0.148063	0.670013	-452.52	-0.0432062	0.890258	-2060.49	0.617075	0.928363	0.104856
Q12934	BFSP1	0.0204583	0.285741	1396.7	-0.0252719	0.393006	-1555.11	0.616225	0.928377	-0.0457302
Q6P9F5	TRIM40	-0.1158	0.331147	-285.965	-0.0648312	0.394771	-608.921	0.602032	0.92849	0.0509688
Q16825	PTPN21	-0.0859375	0.726469	-845.345	0.0121125	0.71475	5900.93	0.617005	0.928517	0.09805
Q7Z5A7	TAFA5	-0.0387917	0.0985334	-254.007	-0.0187562	0.193688	-1032.66	0.616172	0.928556	0.0200354
P49755	TMED10	-0.0421458	0.535371	-1270.28	-0.1149	0.534883	-465.52	0.616871	0.928573	-0.0727542
Q86VY4	TSPYL5	-0.0641042	0.326498	-509.324	-0.0175	0.361457	-2065.47	0.615853	0.928594	0.0466042
Q96EK2	PHF21B	-0.0971625	0.449071	-462.185	-0.0337062	0.446678	-1325.21	0.602276	0.928602	0.0634563
Q5W0V3	FHIP2A	-0.123642	0.77403	-626.027	-0.218075	0.481213	-220.664	0.601935	0.928606	-0.0944333
Q8N8U9	BMPER	0.0707333	0.364421	515.203	0.00963125	0.544765	5656.23	0.617641	0.928696	-0.0611021
O75884	RBBP9	-0.295742	1.62932	-550.927	-0.530619	1.84005	-346.775	0.615754	0.928703	-0.234877
P10746	UROS	0.0866333	0.512598	591.687	0.0135719	0.564866	4162.04	0.615593	0.92872	-0.0730615
Q9ULL1	PLEKHG1	-0.0822542	0.384595	-467.569	-0.0314937	0.355717	-1129.48	0.616136	0.928761	0.0507604
P82980	RBP5	-0.0140833	0.254229	-1805.17	-0.0669969	0.488611	-729.304	0.601878	0.928783	-0.0529135
P80162	CXCL6	-0.242192	0.859135	-354.734	-0.0993969	1.17124	-1178.34	0.600859	0.928804	0.142795
P04083	ANXA1	0.1653	0.908515	549.616	0.0524719	0.589384	1123.24	0.598982	0.928826	-0.112828
Q9UDY4	DNAJB4	0.051025	0.437954	858.312	0.119197	0.570857	478.92	0.615152	0.928833	0.0681719
O00214	LGALS8	0.0242542	0.51837	2137.24	-0.0558031	0.612559	-1097.71	0.59916	0.928836	-0.0800573
Q96AT1	KIAA1143	0.0423292	0.278764	658.563	-0.00102812	0.36889	-35879.9	0.61843	0.928849	-0.0433573
O95835	LATS1	0.060775	0.478261	786.937	-0.01385	0.575545	-4155.56	0.598833	0.928863	-0.074625
Q9UBP4	DKK 3.00	-0.0201417	0.127132	-631.187	-0.0362125	0.0905467	-250.043	0.601077	0.928875	-0.0160708
Q9UL15	BAG5	-0.227062	0.858977	-378.3	-0.119078	0.592726	-497.762	0.60006	0.928898	0.107984
Q86Y26	NUTM1	-0.276221	0.681398	-246.686	-0.407828	1.16898	-286.637	0.599546	0.928901	-0.131607
P31483	TIA1	-0.0058625	0.137086	-2338.35	-0.0293469	0.196996	-671.268	0.601269	0.928906	-0.0234844
Q86XN8	MEX3D	0.0260208	0.526058	2021.68	-0.04465	0.462908	-1036.75	0.60317	0.92892	-0.0706708
Q8IWI9	MGA	-0.0783333	0.483749	-617.552	-0.141094	0.425501	-301.573	0.615554	0.928921	-0.0627604
P30048	PRDX3	-0.0610875	0.561698	-919.498	-0.136353	0.550604	-403.807	0.618999	0.928929	-0.0752656
Q5H9B9	BMP2KL	-0.682796	2.05676	-301.226	-0.965453	2.13612	-221.256	0.618843	0.928952	-0.282657
Q8NEZ2	VPS37A	0.00659167	0.428907	6506.81	-0.0558438	0.454261	-813.449	0.601474	0.928957	-0.0624354
Q6AWC2	WWC2	-0.0488625	0.213055	-436.03	-0.088625	0.350786	-395.809	0.601827	0.92897	-0.0397625
Q03518	TAP1	0.907183	2.31409	255.085	0.578853	2.31484	399.901	0.601669	0.928992	-0.32833
P51460	INSL3	-0.0828292	1.48019	-1787.04	-0.299775	1.58498	-528.724	0.600816	0.929002	-0.216946
Q04725	TLE2	-0.924704	2.35954	-255.167	-0.612978	1.99746	-325.861	0.604263	0.929014	0.311726
Q9UKY0	PRND	-0.0938292	0.471948	-502.987	-0.00488125	0.782462	-16029.9	0.599967	0.929019	0.0889479
Q9GZX6	IL22	0.0335292	0.342733	1022.19	-0.0232656	0.496922	-2135.86	0.615104	0.929021	-0.0567948
P0C862	C1QTNF9	0.0326375	0.426462	1306.66	0.100941	0.540724	535.685	0.599455	0.929027	0.0683031
P02818	BGLAP	0.0726333	0.615536	847.457	0.174791	0.906843	518.817	0.618035	0.929031	0.102157
P51178	PLCD1	-0.0829917	0.612518	-738.047	-0.177756	0.791048	-445.018	0.615485	0.929077	-0.0947646
C9JL84	HHLA1	-0.400921	1.72228	-429.581	-0.183694	1.38839	-755.817	0.614977	0.929088	0.217227
Q9UM19	HPCAL4	-0.0706875	0.402728	-569.729	-0.0107375	0.491864	-4580.81	0.618419	0.929091	0.05995
P31371	FGF9	0.00327083	0.294132	8992.57	0.0459125	0.311826	679.175	0.603117	0.929103	0.0426417
P11387	TOP 1.00	-0.1967	0.853954	-434.14	-0.081975	0.841045	-1025.98	0.618776	0.929111	0.114725
P26718	KLRK1	0.0231625	0.475696	2053.73	-0.0507344	0.573303	-1130.01	0.600724	0.929126	-0.0738969
Q8TF72	SHROOM3	-0.0307417	0.519493	-1689.87	-0.107919	0.571748	-529.795	0.600553	0.929128	-0.0771771
Q8IYW2	CFAP46	-0.0547792	0.804839	-1469.24	-0.164459	0.734029	-446.328	0.602802	0.929148	-0.10968
Q9UM54	MYO6	-0.0603875	0.514757	-852.422	-0.126306	0.394105	-312.023	0.603837	0.929153	-0.0659187
Q02763	TEK	-0.0262333	0.258749	-986.338	0.0121281	0.289287	2385.25	0.604015	0.929161	0.0383615
Q14093	CYLC2	0.074825	0.68635	917.274	-0.0244062	0.791339	-3242.36	0.618307	0.929181	-0.0992312
Q9NPD7	NRN1	-0.147417	0.671907	-455.787	-0.06035	0.533075	-883.306	0.603523	0.929199	0.0870667
Q9BRJ6	C7orf50	0.0046375	0.202298	4362.23	-0.0294531	0.286758	-973.606	0.604225	0.929219	-0.0340906
P43121	MCAM	-0.0329125	0.655699	-1992.25	0.0634469	0.702604	1107.39	0.599963	0.929281	0.0963594
Q6UXZ3	CD300LD	-0.0149	0.25017	-1678.99	0.0219469	0.293636	1337.94	0.614933	0.929282	0.0368469
Q8N865	C7orf31	-0.332104	1.74112	-524.271	-0.119166	1.11906	-939.077	0.603755	0.929291	0.212939
Q9P0G3	KLK14	0.0393625	0.573561	1457.13	0.135897	0.814165	599.105	0.604978	0.929319	0.0965344
Q8ND24	RNF214	-0.502429	1.17942	-234.743	-0.358037	0.731649	-204.35	0.600506	0.929321	0.144392
Q13287	NMI	-0.0113667	0.330784	-2910.12	-0.0621719	0.394982	-635.307	0.603102	0.929345	-0.0508052
Q8WV92	MITD1	-0.00253333	0.360829	-14243.2	-0.0512219	0.325585	-635.638	0.604915	0.929487	-0.0486885
Q9NPB6	PARD6A	-0.0219958	0.687808	-3126.99	-0.104803	0.419689	-400.455	0.60527	0.929503	-0.0828073
Q9UBP5	HEY2	-0.117808	0.507913	-431.135	-0.180494	0.381276	-211.24	0.614922	0.929525	-0.0626854
Q9H9A5	CNOT10	0.0132458	0.732812	5532.4	-0.0883719	0.737364	-834.388	0.6108	0.929537	-0.101618
Q8WXW3	PIBF1	-0.011975	0.228375	-1907.1	-0.0598	0.44746	-748.261	0.604823	0.929609	-0.047825
P19320	VCAM1	-0.403096	1.10959	-275.266	-0.254153	1.03023	-405.36	0.610687	0.929629	0.148943
Q96CP6	GRAMD1A	-0.2035	0.828133	-406.945	-0.103672	0.541444	-522.267	0.610361	0.929656	0.0998281
Q9UBT3	DKK 4.00	0.0622542	0.42093	676.148	0.128575	0.559799	435.387	0.61488	0.929723	0.0663208
Q9P2P6	STARD9	-0.151033	0.59673	-395.098	-0.0623656	0.697612	-1118.58	0.611099	0.929731	0.0886677
A6NEY8	PRORSD1P	-0.471596	1.65121	-350.132	-0.251981	1.50338	-596.623	0.611288	0.929757	0.219615
Q06787	FMR1	-0.0200375	0.161822	-807.598	0.00203125	0.156277	7693.63	0.610622	0.929791	0.0220687
Q9HCU4	CELSR2	0.0322458	0.297208	921.695	-0.0178656	0.433662	-2427.35	0.610347	0.929897	-0.0501115
Q6R327	RICTOR	-0.12145	0.384745	-316.793	-0.0600562	0.514632	-856.917	0.611553	0.929898	0.0613937
P84022	SMAD3	-0.387496	1.67284	-431.706	-0.61675	1.6472	-267.077	0.611733	0.92991	-0.229254
Q9NVZ3	NECAP2	-0.657875	1.8071	-274.687	-0.912406	1.82462	-199.979	0.605744	0.929967	-0.254531
O00327	BMAL1	-0.0326417	0.865702	-2652.14	0.0738531	0.642238	869.615	0.61487	0.929968	0.106495
Q8IWV8	UBR2	-0.474937	1.86841	-393.401	-0.209522	2.00795	-958.348	0.612632	0.929968	0.265416
Q86UX2	ITIH5	-0.122558	0.740608	-604.29	-0.228872	0.784138	-342.61	0.606463	0.930013	-0.106314
O95498	VNN 2.00	-0.160738	1.09285	-679.894	-0.0166219	0.978922	-5889.36	0.612148	0.930017	0.144116
Q86V15	CASZ1	-0.118546	1.05659	-891.295	-0.247319	0.738194	-298.479	0.612341	0.93005	-0.128773
P43630	KIR3DL2	-0.0554708	0.441468	-795.855	-0.125606	0.590809	-470.366	0.61322	0.930076	-0.0701354
Q92520	FAM3C	-0.0563083	0.168336	-298.954	-0.0827469	0.213235	-257.695	0.606344	0.930095	-0.0264385
O60271	SPAG9	0.0353375	0.269186	761.756	-0.00380625	0.303778	-7981.04	0.612554	0.930111	-0.0391438
Q49AM1	MTERF2	-0.00890417	0.242856	-2727.44	-0.0446344	0.284209	-636.749	0.614794	0.930112	-0.0357302
Q9Y240	CLEC11A	0.0021875	0.424703	19415	0.0730469	0.608572	833.125	0.610147	0.930116	0.0708594
Q9ULX7	CA14	-0.0526375	0.375736	-713.818	0.00965	0.543906	5636.33	0.614626	0.930119	0.0622875
Q8N1Q1	CA13	-0.0239792	0.362479	-1511.64	-0.0743563	0.375407	-504.876	0.614459	0.930127	-0.0503771
P07992	ERCC1	-0.161708	0.679562	-420.24	-0.0759969	0.533714	-702.284	0.612056	0.930139	0.0857115
P13667	PDIA4	-0.00905417	0.363112	-4010.44	0.0544969	0.561302	1029.97	0.61	0.930155	0.063551
Q01459	CTBS	0.0225833	0.285542	1264.39	0.0704219	0.412331	585.515	0.610346	0.930158	0.0478385
Q5H9I0	TFDP3	-0.173846	0.657633	-378.285	-0.0835625	0.656279	-785.375	0.613108	0.930168	0.0902833
P34910	EVI2B	-0.0610583	0.644277	-1055.18	-0.148009	0.648244	-437.975	0.620342	0.930169	-0.086951
Q8N5U6	RNF10	-0.248067	0.984416	-396.835	-0.134325	0.493939	-367.719	0.607269	0.930193	0.113742
Q5VZ52	MORN5	-0.0229292	0.448108	-1954.31	-0.081775	0.420913	-514.721	0.620015	0.930195	-0.0588458
Q96PV6	LENG8	-0.110921	0.785088	-707.792	-0.0118563	0.625393	-5274.79	0.613477	0.930205	0.0990646
Q8TC20	CAGE1	0.0610875	0.507403	830.616	-0.0102219	0.51433	-5031.66	0.607147	0.93027	-0.0713094
P01037	CST1	-0.0619542	2.24908	-3630.23	-0.362653	2.10239	-579.726	0.613038	0.930323	-0.300699
Q8IYT3	CCDC170	-0.0411375	0.394378	-958.682	-0.0949531	0.370158	-389.833	0.606326	0.930331	-0.0538156
O95453	PARN	0.0803542	0.364997	454.236	0.0254125	0.434986	1711.7	0.609975	0.93038	-0.0549417
Q8NCN4	RNF169	-0.199596	0.570513	-285.834	-0.0984125	0.917511	-932.311	0.614457	0.930384	0.101183
Q6ZSB9	ZBTB49	-0.0502208	0.280718	-558.968	-0.0907437	0.326408	-359.703	0.620326	0.930403	-0.0405229
Q92834	RPGR	-0.152142	0.562396	-369.653	-0.078475	0.527484	-672.169	0.620699	0.930445	0.0736667
Q9H9H5	MAP6D1	-0.0901917	0.198568	-220.162	-0.0540188	0.325807	-603.137	0.609692	0.930473	0.0361729
Q8N1W1	ARHGEF28	-0.053475	0.533875	-998.364	-0.12	0.383629	-319.691	0.607124	0.930499	-0.066525
O75112	LDB3	-0.201738	1.42619	-706.955	-0.0116625	1.33049	-11408.3	0.613884	0.93056	0.190075
Q12860	CNTN1	-0.00841667	0.215552	-2561.01	0.0242125	0.254571	1051.4	0.606305	0.930564	0.0326292
Q6PCB0	VWA1	-0.039575	0.405136	-1023.72	0.0226562	0.513632	2267.06	0.614426	0.930599	0.0622312
Q8N309	LRRC43	-0.519237	2.28537	-440.14	-0.840384	2.35804	-280.591	0.609954	0.93061	-0.321147
Q96F46	IL17RA	0.0238458	0.391676	1642.53	0.0810312	0.467467	576.897	0.620996	0.930632	0.0571854
P50914	RPL14	-0.122333	0.715657	-585.006	-0.233794	0.907839	-388.308	0.609628	0.93064	-0.11146
Q96LD8	SENP8	0.07475	0.740799	991.036	-0.0340156	0.82615	-2428.74	0.607079	0.930694	-0.108766
Q9Y6V7	DDX49	-0.340642	0.937629	-275.254	-0.466731	0.86746	-185.859	0.609544	0.930774	-0.12609
Q9BTN0	LRFN3	-0.0425917	0.261814	-614.708	-0.0101062	0.186871	-1849.06	0.607993	0.930775	0.0324854
Q96SD1	DCLRE1C	-0.0417083	0.17308	-414.978	-0.013775	0.232304	-1686.42	0.60821	0.930842	0.0279333
Q8IXQ3	C9orf40	-0.255404	1.58405	-620.212	-0.0753469	0.814249	-1080.67	0.614421	0.930852	0.180057
O60266	ADCY3	-0.0349083	0.349348	-1000.76	-0.0790563	0.265788	-336.201	0.607923	0.93093	-0.0441479
P18848	ATF4	-0.4499	1.55146	-344.846	-0.224275	1.70971	-762.326	0.608459	0.930959	0.225625
Q96LW9	ZSCAN31	0.00946667	0.202527	2139.37	-0.0266437	0.320284	-1202.1	0.608645	0.930981	-0.0361104
Q5VUJ9	EFCAB2	-0.102021	0.649757	-636.887	-0.0203656	0.514984	-2528.69	0.614351	0.931008	0.0816552
Q07812	BAX	-0.481017	1.46885	-305.364	-0.295325	1.13579	-384.588	0.60953	0.931016	0.185692
B6A8C7	TARM1	-0.742921	1.81978	-244.949	-0.4874	1.86138	-381.9	0.608871	0.931062	0.255521
Q9H7Z7	PTGES2	-0.0639375	0.477588	-746.961	0.00647812	0.582413	8990.45	0.621487	0.93111	0.0704156
P22528	SPRR1B	-0.0147583	0.271289	-1838.21	-0.0566406	0.337687	-596.193	0.609108	0.931161	-0.0418823
P30613	PKLR	0.289508	1.12673	389.186	0.139631	1.01258	725.178	0.609497	0.931229	-0.149877
P54687	BCAT1	0.0181625	0.207489	1142.41	-0.0110906	0.214962	-1938.23	0.609423	0.931379	-0.0292531
Q9H832	UBE2Z	-0.015925	0.282161	-1771.81	-0.0555687	0.314015	-565.093	0.62226	0.931493	-0.0396437
Q96R06	SPAG5	-0.131462	0.521451	-396.654	-0.225937	0.893231	-395.344	0.621929	0.931514	-0.094475
P49715	CEBPA	-0.393175	1.67455	-425.905	-0.190009	1.27216	-669.526	0.622136	0.931565	0.203166
Q02083	NAAA	-0.026125	0.256517	-981.885	-0.0665437	0.354629	-532.926	0.622724	0.931672	-0.0404187
Q52LR7	EPC2	-0.129521	0.562949	-434.64	-0.213625	0.708043	-331.442	0.622632	0.931791	-0.0841042
Q9BV73	CEP250	0.0103208	0.237535	2301.51	-0.0239469	0.280612	-1171.81	0.623334	0.932067	-0.0342677
Q86T82	USP37	-0.405325	1.78942	-441.478	-0.194516	1.23666	-635.762	0.623241	0.932186	0.210809
Q6IN97	FRMPD2B	0.347154	0.934685	269.242	0.217013	1.03105	475.111	0.623932	0.932703	-0.130142
P46379	BAG6	-0.182942	1.10603	-604.578	-0.03695	1.08367	-2932.79	0.624161	0.932788	0.145992
Q9Y2B0	CNPY2	0.0263417	0.199907	758.901	-0.00485938	0.27425	-5643.72	0.62445	0.932961	-0.031201
Q15155	NOMO1	-0.034925	0.435064	-1245.71	0.0371781	0.65968	1774.38	0.624813	0.932987	0.0721031
Q92835	INPP5D	-0.0698625	0.558628	-799.611	-0.156856	0.764633	-487.473	0.624766	0.933175	-0.0869937
Q9Y2Z9	COQ6	-0.102683	0.733654	-714.482	-0.00726875	0.700317	-9634.63	0.625601	0.933906	0.0954146
Q96LT4	SAMD8	-0.00650417	0.367957	-5657.25	-0.0536688	0.339421	-632.437	0.62596	0.933926	-0.0471646
Q9NYB0	TERF2IP	-0.0407875	0.440297	-1079.49	0.0157312	0.407542	2590.65	0.625917	0.93412	0.0565188
Q8NFG4	FLCN	0.0611958	0.777013	1269.71	-0.0362406	0.67978	-1875.74	0.626715	0.934277	-0.0974365
O95544	NADK	-0.0130125	0.400532	-3078.06	0.0425406	0.445234	1046.61	0.626531	0.93452	0.0555531
P55211	CASP9	-0.0598333	0.389505	-650.983	-0.0158063	0.235346	-1488.94	0.626715	0.934535	0.0440271
P19484	TFEB	-0.241425	0.663191	-274.699	-0.324563	0.58841	-181.293	0.628574	0.934727	-0.0831375
Q9H9J4	USP42	-0.178112	1.4682	-824.308	-0.374331	1.52788	-408.161	0.628807	0.934817	-0.196219
P61371	ISL1	-0.118242	0.484618	-409.854	-0.189534	0.608938	-321.281	0.627779	0.934831	-0.0712927
Q96C24	SYTL4	-0.192104	0.696826	-362.733	-0.0849719	0.944726	-1111.81	0.627268	0.934845	0.107132
O43889	CREB3	-0.736692	1.83483	-249.063	-1.00139	2.23765	-223.454	0.629011	0.934862	-0.264699
P31040	SDHA	0.0287708	0.552767	1921.28	-0.042025	0.51866	-1234.17	0.62852	0.934904	-0.0707958
Q9UBQ7	GRHPR	-0.00531667	0.500144	-9407.1	-0.0635781	0.347796	-547.037	0.627676	0.934937	-0.0582615
Q8WV99	ZFAND2B	-0.0659333	0.220603	-334.585	-0.0355875	0.242462	-681.311	0.627515	0.934954	0.0303458
Q9UBV2	SEL1L	0.00983333	0.43871	4461.45	0.0797031	0.634765	796.411	0.628467	0.935083	0.0698698
Q8N6Q1	TMCO5A	-0.0375167	0.394332	-1051.08	-0.09125	0.426441	-467.332	0.628152	0.93513	-0.0537333
Q14914	PTGR1	0.0663333	0.655289	987.873	0.165466	0.868731	525.022	0.628397	0.935237	0.0991323
Q9UQ07	MOK	-0.0295458	0.309849	-1048.71	-0.0701813	0.312288	-444.974	0.63048	0.936272	-0.0406354
Q9BUX1	CHAC1	-0.135271	0.651703	-481.777	-0.0595125	0.53972	-906.901	0.645804	0.936373	0.0757583
Q10588	BST1	-0.0419583	0.395468	-942.526	0.0078625	0.361613	4599.21	0.630741	0.936402	0.0498208
Q99856	ARID3A	-0.01165	0.294635	-2529.06	-0.0489687	0.273581	-558.686	0.630917	0.936406	-0.0373188
O43896	KIF1C	-0.146767	1.37138	-934.392	0.0219781	1.17267	5335.63	0.630421	0.936442	0.168745
Q5T5A4	CFAP276	-0.0721125	0.528305	-732.612	-0.00855	0.444019	-5193.21	0.636013	0.936506	0.0635625
Q8IZQ5	SELENOH	0.0219667	0.283201	1289.23	-0.0219469	0.402303	-1833.08	0.633773	0.936527	-0.0439135
Q9NWV8	BABAM1	-0.436121	2.02444	-464.192	-0.188363	1.70294	-904.075	0.630332	0.936568	0.247758
Q9UKR0	KLK12	-0.373304	2.06235	-552.458	-0.622019	1.89191	-304.156	0.645782	0.936591	-0.248715
P20742	PZP	0.0182875	0.201902	1104.04	-0.00962812	0.250977	-2606.71	0.646665	0.936615	-0.0279156
P78395	PRAME	0.0283375	0.255369	901.17	-0.00999688	0.343143	-3432.5	0.633661	0.936619	-0.0383344
Q14129	DGCR6	-0.281892	1.27104	-450.897	-0.145578	0.641269	-440.498	0.633501	0.936639	0.136314
Q58F21	BRDT	-0.426842	1.27357	-298.37	-0.257203	1.42676	-554.72	0.641485	0.936648	0.169639
Q9C035	TRIM5	-0.0662875	0.377355	-569.271	-0.02215	0.302178	-1364.24	0.640115	0.936674	0.0441375
Q9UPN4	CEP131	-0.0989708	0.44181	-446.405	-0.156534	0.485333	-310.049	0.645691	0.936712	-0.0575635
P30279	CCND2	-0.018	0.550547	-3058.59	-0.0872562	0.521852	-598.069	0.635989	0.936727	-0.0692563
Q8WYQ9	ZCCHC14	-0.0667917	0.365045	-546.542	-0.0207594	0.341041	-1642.83	0.633236	0.936759	0.0460323
Q6DD88	ATL3	-0.462717	1.37579	-297.328	-0.313163	0.920952	-294.081	0.647633	0.936761	0.149554
A6H8M9	CDHR4	-0.615433	1.61016	-261.63	-0.845847	2.01625	-238.371	0.636541	0.936773	-0.230414
Q96EA4	SPDL1	-0.110604	0.481443	-435.285	-0.178859	0.58216	-325.485	0.633424	0.936781	-0.0682552
Q674X7	KAZN	-0.00440417	0.813505	-18471.3	-0.0958406	0.603128	-629.303	0.64558	0.936802	-0.0914365
Q12778	FOXO1	0.0423792	0.515643	1216.74	-0.0157812	0.385567	-2443.2	0.645237	0.936808	-0.0581604
P32298	GRK4	-0.14645	0.641611	-438.109	-0.0727906	0.522201	-717.401	0.648015	0.936812	0.0736594
Q9Y2D0	CA5B	-0.0346	0.974505	-2816.49	-0.148047	0.82551	-557.6	0.647854	0.93683	-0.113447
P29474	NOS3	-0.856063	1.98569	-231.956	-0.624284	1.67191	-267.812	0.646298	0.936837	0.231778
Q8IWV2	CNTN4	0.0563583	0.365485	648.502	-0.0056125	0.618031	-11011.7	0.641454	0.936856	-0.0619708
Q2TAA8	TSNAXIP1	-0.791937	2.22654	-281.151	-1.07972	2.33535	-216.292	0.641282	0.936858	-0.287784
Q9P260	RELCH	-0.112771	0.462718	-410.317	-0.0587344	0.391397	-666.385	0.646659	0.936858	0.0540365
P42768	WAS	0.0167417	0.89746	5360.64	-0.11805	1.20379	-1019.73	0.633139	0.936872	-0.134792
Q96MF7	NSMCE2	-0.05825	0.524732	-900.827	0.015675	0.654155	4173.24	0.640969	0.936908	0.073925
P62330	ARF6	-0.336475	1.15595	-343.548	-0.494116	1.34977	-273.169	0.640451	0.936912	-0.157641
O43247	TEX33	-0.967492	2.03152	-209.978	-1.2445	2.28399	-183.527	0.634208	0.936914	-0.277008
Q96N06	SPATA33	-0.348717	1.42933	-409.882	-0.165197	1.46521	-886.948	0.640109	0.936918	0.18352
Q8NEG4	FAM83F	-0.417442	1.08034	-258.801	-0.282778	0.965631	-341.48	0.631445	0.936932	0.134664
Q8NE09	RGS22	-0.0613833	0.771924	-1257.55	-0.147634	0.559996	-379.313	0.645509	0.936951	-0.086251
P16383	GCFC2	-0.00632083	0.220049	-3481.33	-0.0406594	0.320081	-787.225	0.636492	0.936957	-0.0343385
Q9H8L6	MMRN2	0.0415917	0.408365	981.843	0.104791	0.584526	557.804	0.635979	0.936967	0.063199
P11586	MTHFD1	-0.0150625	0.319752	-2122.84	-0.0595687	0.404159	-678.474	0.64743	0.93697	-0.0445062
Q6EMB2	TTLL5	-0.0220917	0.340075	-1539.38	-0.0608781	0.246876	-405.526	0.638758	0.936972	-0.0387865
Q6PI97	HOATZ	-0.494954	1.06601	-215.376	-0.355862	1.18133	-331.961	0.646584	0.937001	0.139092
Q5TCY1	TTBK1	0.0533625	0.510337	956.36	-0.00680312	0.414308	-6089.97	0.638952	0.937003	-0.0601656
P11912	CD79A	-0.0204333	0.399321	-1954.26	-0.0666156	0.331126	-497.07	0.647629	0.937006	-0.0461823
Q86XZ4	SPATS2	-0.00367917	0.17655	-4798.65	-0.0259	0.179088	-691.458	0.645204	0.937011	-0.0222208
Q9BSB4	ATG101	-0.1355	0.928286	-685.082	-0.275716	1.25696	-455.889	0.633059	0.937011	-0.140216
P02749	APOH	-0.0244708	0.269142	-1099.85	0.00908438	0.254393	2800.33	0.638615	0.937017	0.0335552
Q9UMX5	NENF	-0.112513	0.479753	-426.4	-0.0558344	0.398858	-714.36	0.640886	0.937039	0.0566781
Q2VIQ3	KIF4B	-0.0120583	0.488678	-4052.61	-0.0692875	0.409603	-591.164	0.644703	0.93704	-0.0572292
Q96C92	ENTR1	-0.578404	1.60952	-278.269	-0.391047	1.29569	-331.338	0.642274	0.93704	0.187357
P08133	ANXA6	-0.989975	1.93072	-195.027	-0.726788	2.13618	-293.921	0.631695	0.937047	0.263187
Q8N9I9	DTX3	-0.0122	0.328343	-2691.33	0.0347	0.405511	1168.62	0.634659	0.937068	0.0469
P16410	CTLA4	-0.0665125	0.589701	-886.602	-0.00492187	0.291097	-5914.36	0.641265	0.937086	0.0615906
Q2TBA0	KLHL40	-0.0941417	0.31343	-332.935	-0.0530156	0.33633	-634.398	0.639721	0.937113	0.041126
Q6BAA4	FCRLB	-0.271037	1.27946	-472.06	-0.466169	1.80214	-386.586	0.637642	0.937117	-0.195131
Q92890	UFD1	-0.288562	1.65407	-573.209	-0.510166	1.76608	-346.178	0.631929	0.937135	-0.221603
O75143	ATG13	-0.085125	0.560166	-658.051	-0.158978	0.588507	-370.181	0.634878	0.937135	-0.0738531
Q6FIF0	ZFAND6	-0.101846	0.623719	-612.415	-0.027975	0.551479	-1971.33	0.647198	0.937136	0.0738708
O95393	BMP10	0.00101667	0.500234	49203.3	-0.0689156	0.611631	-887.507	0.640095	0.937152	-0.0699323
Q15738	NSDHL	-0.043575	0.181568	-416.679	-0.0205812	0.17824	-866.033	0.638535	0.937154	0.0229938
Q99717	SMAD5	0.0160875	0.516331	3209.52	0.0851094	0.56966	669.327	0.637842	0.937156	0.0690219
O15479	MAGEB2	-0.0423208	0.44819	-1059.03	0.0134813	0.433039	3212.16	0.64202	0.937175	0.0558021
P98073	TMPRSS15	0.0438875	0.441613	1006.24	-0.0089125	0.371434	-4167.57	0.638205	0.937179	-0.0528
Q9H6Q3	SLA2	-0.0235333	0.53549	-2275.45	-0.086475	0.422858	-488.994	0.636993	0.937183	-0.0629417
P36776	LONP1	-0.272329	0.859987	-315.789	-0.156425	0.961111	-614.423	0.637167	0.937184	0.115904
Q07021	C1QBP	-0.174017	0.631852	-363.099	-0.0986625	0.499195	-505.962	0.63214	0.937191	0.0753542
Q53T59	HS1BP3	-0.0189333	1.66025	-8768.95	-0.2213	1.58485	-716.153	0.647413	0.937195	-0.202367
Q8IUK8	CBLN2	0.161683	0.400567	247.748	0.0947563	0.646792	682.585	0.635965	0.937202	-0.0669271
Q14849	STARD3	0.0185417	0.305346	1646.81	-0.0207562	0.324456	-1563.17	0.64465	0.937215	-0.0392979
Q9Y3L3	SH3BP1	-0.00860417	0.254406	-2956.77	-0.0391188	0.223448	-571.204	0.642222	0.937217	-0.0305146
Q05329	GAD2	0.0156125	0.40437	2590.04	-0.0412844	0.51434	-1245.85	0.644999	0.937218	-0.0568969
Q9BXU0	TEX12	-0.219967	1.32247	-601.212	-0.373412	1.03952	-278.383	0.640837	0.937223	-0.153446
Q6P4F7	ARHGAP11A	-0.375121	1.43884	-383.567	-0.186053	1.60378	-861.999	0.645176	0.937224	0.189068
Q92686	NRGN	0.0387375	0.163123	421.1	0.0155781	0.197354	1266.86	0.633035	0.937232	-0.0231594
P01189	POMC	-0.0278458	0.593603	-2131.75	0.0732219	1.01794	1390.21	0.643275	0.937235	0.101068
O60242	ADGRB3	0.0089375	0.384546	4302.61	0.0674688	0.539148	799.108	0.637382	0.937245	0.0585313
Q13323	BIK	-0.521654	0.944134	-180.988	-0.33615	1.8872	-561.417	0.632365	0.937268	0.185504
P36575	ARR3	-1.07605	2.28744	-212.577	-0.791159	2.0918	-264.396	0.634632	0.937283	0.284895
Q6ZMH5	SLC39A5	-0.0260583	0.149213	-572.61	-0.0455437	0.157149	-345.05	0.638464	0.937305	-0.0194854
Q9NQW6	ANLN	-1.1679	2.06962	-177.209	-0.906722	2.03639	-224.588	0.640035	0.937318	0.261174
Q99795	GPA33	-0.201613	1.60891	-798.023	-0.00692187	1.4181	-20487.3	0.639709	0.937349	0.194691
O94856	NFASC	-0.00165417	0.110457	-6677.53	-0.0173813	0.142126	-817.695	0.643181	0.937351	-0.0157271
Q9NQC7	CYLD	-0.579967	2.01735	-347.839	-0.349116	1.46426	-419.421	0.637629	0.937353	0.230851
Q16656	NRF1	-0.560754	1.77458	-316.463	-0.793219	1.85028	-233.262	0.6359	0.937362	-0.232465
Q7Z3T8	ZFYVE16	-0.0767458	0.566754	-738.482	-0.00800938	0.519791	-6489.78	0.643887	0.937368	0.0687365
P61916	NPC2	0.0025625	0.0894559	3490.96	0.0136625	0.0867989	635.307	0.64372	0.937377	0.0111
Q96P31	FCRL3	-0.0277792	0.191689	-690.044	-0.0585438	0.293929	-502.067	0.638169	0.937382	-0.0307646
Q8IY33	MICALL2	-0.0319625	0.166132	-519.77	-0.0563	0.215791	-383.288	0.635413	0.937413	-0.0243375
Q9BZJ3	TPSD1	0.00300833	0.354645	11788.8	-0.0388531	0.303916	-782.219	0.644625	0.937431	-0.0418615
Q9HBR0	SLC38A10	-0.0354792	0.504296	-1421.39	0.0317563	0.575308	1811.64	0.644108	0.937436	0.0672354
Q92628	KIAA0232	0.0257375	0.401646	1560.55	-0.0234219	0.344678	-1471.61	0.632657	0.937443	-0.0491594
Q8TCX5	RHPN1	-1.28965	2.08922	-161.998	-1.01641	2.22451	-218.86	0.639609	0.937457	0.273248
P78556	CCL20	-0.455704	1.68803	-370.422	-0.248941	1.59524	-640.812	0.644476	0.937467	0.206764
Q9NZV8	KCND2	-0.0082375	0.505152	-6132.34	-0.079575	0.604911	-760.177	0.633033	0.937486	-0.0713375
P05113	IL5	0.00265417	0.523568	19726.3	-0.0652594	0.560239	-858.48	0.643114	0.937506	-0.0679135
P78352	DLG4	0.0554708	0.37814	681.691	0.111072	0.494143	444.886	0.635304	0.937507	0.055601
Q13421	MSLN	0.0496917	0.478022	961.976	-0.0174062	0.600787	-3451.56	0.643643	0.937517	-0.0670979
Q9NYC9	DNAH9	-0.100571	0.709433	-705.407	0.00252187	0.952511	37769.9	0.644372	0.937568	0.103093
P01270	PTH	-0.302188	0.823236	-272.426	-0.183988	1.03358	-561.768	0.635893	0.937609	0.1182
Q96DR5	BPIFA2	0.0159292	1.53842	9657.87	-0.195988	1.82247	-929.891	0.639543	0.937615	-0.211917
Q9Y2W6	TDRKH	-0.0796583	0.365068	-458.292	-0.132241	0.479281	-362.431	0.643081	0.93771	-0.0525823
O95833	CLIC3	-0.0574292	0.546375	-951.39	0.00846563	0.450492	5321.42	0.633018	0.937721	0.0658948
P01127	PDGFB	-0.00635833	0.300631	-4728.14	0.0266406	0.214618	805.606	0.649891	0.937767	0.032999
Q6ZMT9	DTHD1	0.0399	0.652251	1634.71	-0.0720125	1.1631	-1615.13	0.649719	0.93777	-0.111912
Q96CN9	GCC1	-0.0136292	0.888829	-6521.52	-0.122106	0.865017	-708.413	0.649568	0.937801	-0.108477
P32856	STX2	-0.0395417	0.463575	-1172.37	-0.0964063	0.410969	-426.289	0.635854	0.937806	-0.0568646
P32970	CD70	0.0490583	0.522878	1065.83	-0.0202125	0.606432	-3000.28	0.648891	0.937828	-0.0692708
P30084	ECHS1	-0.129188	1.06506	-824.433	-0.000796875	0.954973	-119840	0.643072	0.937951	0.128391
P13196	ALAS1	-0.4084	1.43971	-352.525	-0.238116	1.29113	-542.226	0.649348	0.937985	0.170284
Q9P013	CWC15	-0.0338333	0.389951	-1152.56	0.0167344	0.43473	2597.82	0.649542	0.938014	0.0505677
Q5TB30	DEPDC1	-0.417171	1.44288	-345.872	-0.575944	1.03237	-179.248	0.649278	0.938135	-0.158773
Q86V35	CABP7	-0.151717	0.441779	-291.187	-0.09895	0.412663	-417.042	0.651224	0.938687	0.0527667
Q15696	ZRSR2	-0.343467	1.86155	-541.988	-0.560228	1.62148	-289.431	0.650976	0.938831	-0.216761
A2A288	ZC3H12D	-0.90755	2.02855	-223.52	-0.655541	2.08286	-317.732	0.651203	0.938908	0.252009
Q9BVV6	KIAA0586	-0.0227167	0.266932	-1175.05	-0.0554219	0.264793	-477.778	0.650889	0.938955	-0.0327052
Q96FT9	IFT43	-0.0247833	0.275918	-1113.32	-0.0586719	0.276925	-471.989	0.651709	0.939135	-0.0338885
O00567	NOP56	-0.758133	1.95939	-258.45	-0.517322	1.98343	-383.403	0.652688	0.939543	0.240811
Q9Y2V3	RAX	0.677267	2.12737	314.111	0.938509	2.14529	228.585	0.652421	0.93966	0.261243
Q7L8S5	OTUD6A	-0.568992	1.62751	-286.034	-0.393344	1.12545	-286.124	0.652648	0.939736	0.175648
Q8WXD2	SCG3	-0.0193875	0.163501	-843.332	0.00180937	0.185405	10246.9	0.652309	0.939749	0.0211969
P49788	RARRES1	0.00377083	0.295998	7849.67	-0.0434438	0.482191	-1109.92	0.653218	0.939806	-0.0472146
Q13522	PPP1R1A	-0.248642	0.700937	-281.906	-0.169525	0.569893	-336.17	0.653423	0.93985	0.0791167
Q96PX9	PLEKHG4B	0.00739167	0.286754	3879.42	-0.0334375	0.390399	-1167.55	0.653663	0.939946	-0.0408292
O00592	PODXL	0.0335708	0.525537	1565.46	0.112703	0.782883	694.642	0.653157	0.939969	0.0791323
Q9NUG6	PDRG1	-0.482883	2.03939	-422.336	-0.736419	2.13861	-290.407	0.654005	0.940187	-0.253535
Q8TBN0	RAB3IL1	-0.129096	0.802907	-621.946	-0.0416375	0.59285	-1423.84	0.655408	0.940951	0.0874583
P08579	SNRPB2	-0.0832833	0.548577	-658.688	-0.0095125	0.6807	-7155.85	0.655383	0.941166	0.0737708
P20382	PMCH	0.113787	0.580549	510.204	0.197537	0.815369	412.767	0.655358	0.94138	0.08375
O43278	SPINT1	0.0201125	0.368551	1832.45	0.079025	0.610923	773.076	0.656299	0.94148	0.0589125
Q5VWQ8	DAB2IP	-0.0246625	0.604682	-2451.83	0.0426375	0.478991	1123.4	0.655258	0.941487	0.0673
O96004	HAND1	-0.00157917	0.479392	-30357.3	-0.0525594	0.322739	-614.047	0.655218	0.94168	-0.0509802
O00257	CBX4	-0.0114542	0.360807	-3150	-0.0528969	0.316686	-598.686	0.656279	0.9417	-0.0414427
Q15465	SHH	-0.00438333	0.228885	-5221.71	0.0218875	0.209008	954.918	0.661198	0.941754	0.0262708
Q6NT76	HMBOX1	0.087175	0.404654	464.186	0.0336687	0.505576	1501.62	0.661944	0.941823	-0.0535063
Q9NS18	GLRX2	0.0227917	0.447636	1964.03	0.0896781	0.686331	765.327	0.661454	0.941871	0.0668865
Q96IQ7	VSIG2	-0.03765	0.123717	-328.597	-0.0185031	0.20102	-1086.41	0.662328	0.941873	0.0191469
A6NI47	POTEM	-0.32555	1.27408	-391.364	-0.176753	1.16887	-661.303	0.656228	0.941879	0.148797
Q9NZV1	CRIM1	0.0689167	0.296124	429.684	0.0269813	0.41866	1551.67	0.662524	0.941903	-0.0419354
Q8WUD1	RAB2B	-0.0487375	0.418016	-857.69	0.00278125	0.453221	16295.6	0.661659	0.941914	0.0515188
Q96M27	PRRC1	-0.149179	0.550216	-368.829	-0.0824812	0.576035	-698.383	0.661836	0.941917	0.0666979
Q9Y3T6	R3HCC1	0.97675	1.44726	148.171	1.17991	2.00165	169.644	0.661161	0.941949	0.203163
P58294	PROK1	-0.0574792	0.343459	-597.536	-0.0129969	0.410264	-3156.63	0.661011	0.941985	0.0444823
Q07960	ARHGAP1	-0.134687	0.353975	-262.812	-0.0906688	0.388129	-428.073	0.66049	0.941987	0.0440187
Q15102	PAFAH1B3	-0.033625	0.501431	-1491.25	-0.0945719	0.509893	-539.16	0.656893	0.942081	-0.0609469
Q13158	FADD	-0.0429083	0.296661	-691.384	-0.00507188	0.348141	-6864.15	0.663001	0.942086	0.0378365
P35218	CA5A	-0.037275	0.271696	-728.895	-0.0704656	0.29031	-411.988	0.662321	0.942111	-0.0331906
P04234	CD3D	-0.0811	0.412481	-508.608	-0.0234281	0.561179	-2395.32	0.659371	0.942133	0.0576719
P00325	ADH1B	-0.104767	0.476466	-454.788	-0.0473531	0.489059	-1032.79	0.660952	0.942149	0.0574135
B0FP48	UPK3BL1	-0.526262	1.91587	-364.051	-0.761575	2.16339	-284.068	0.668816	0.942169	-0.235313
Q96G46	DUS3L	-0.0152375	0.203092	-1332.84	0.0137469	0.287762	2093.29	0.660488	0.942233	0.0289844
Q8IVF7	FMNL3	-0.320554	1.99859	-623.479	-0.554888	1.95247	-351.868	0.662938	0.942244	-0.234333
Q9BZ29	DOCK9	-0.0941708	0.45386	-481.954	-0.0432094	0.411135	-951.494	0.667151	0.942281	0.0509615
Q8NFZ4	NLGN2	-0.297142	1.01967	-343.161	-0.152897	1.41482	-925.344	0.659319	0.942308	0.144245
P30533	LRPAP1	0.0510583	0.449684	880.727	0.108575	0.541658	498.88	0.666312	0.942328	0.0575167
Q8IV76	PASD1	-0.0021	0.388834	-18515.9	-0.0455594	0.346496	-760.537	0.666678	0.942352	-0.0434594
P63121	HERVK-113_VP113	-0.0488625	0.269585	-551.722	-0.0144844	0.31219	-2155.36	0.660931	0.942368	0.0343781
Q9H3G5	CPVL	0.073875	0.325154	440.141	0.0223563	0.563751	2521.67	0.668813	0.94241	-0.0515188
O00399	DCTN6	-0.0857917	0.277075	-322.963	-0.0549313	0.230823	-420.204	0.66028	0.942435	0.0308604
Q9Y4F5	CEP170B	-0.0384667	0.429485	-1116.51	0.0298563	0.720606	2413.59	0.66046	0.942442	0.0683229
P55318	FOXA3	-0.0709	0.547646	-772.42	-0.128628	0.409357	-318.249	0.666921	0.94245	-0.0577281
Q9UKS6	PACSIN3	-0.253758	0.641052	-252.623	-0.164116	0.906693	-552.472	0.666573	0.94245	0.0896427
O95202	LETM1	-0.169154	0.77148	-456.081	-0.0806375	0.687362	-852.41	0.658379	0.942461	0.0885167
Q9H4B6	SAV1	-0.200913	0.834499	-415.355	-0.108025	0.680532	-629.976	0.65822	0.942484	0.0928875
P15559	NQO1	0.0167	0.185043	1108.04	-0.00469062	0.180423	-3846.47	0.667139	0.942511	-0.0213906
Q8TAE8	GADD45GIP1	-0.123758	0.363928	-294.063	-0.0804313	0.358764	-446.05	0.659289	0.942514	0.0433271
Q92540	SMG7	0.0242	0.264645	1093.57	0.0577406	0.295884	512.437	0.657398	0.942556	0.0335406
O94941	UBOX5	-0.0637583	0.365383	-573.075	-0.0229469	0.305712	-1332.26	0.659846	0.942563	0.0408115
P09683	SCT	-0.0746875	0.835785	-1119.04	-0.189388	1.14359	-603.836	0.666303	0.942563	-0.1147
Q9BS31	ZNF649	0.0117208	0.130492	1113.33	-0.00431875	0.137271	-3178.5	0.658105	0.942568	-0.0160396
P56182	RRP1	-0.104983	0.604187	-575.508	-0.178394	0.643415	-360.671	0.663541	0.942605	-0.0734104
Q9UHY7	ENOPH1	-0.155958	0.6868	-440.374	-0.0737406	0.677537	-918.811	0.657626	0.942633	0.0822177
Q9Y566	SHANK1	-0.0751	0.170755	-227.37	-0.0516813	0.225726	-436.766	0.660248	0.942639	0.0234187
Q53EZ4	CEP55	-0.194663	1.66583	-855.752	-0.397366	1.84488	-464.278	0.668806	0.942646	-0.202703
Q92574	TSC1	-0.287617	1.7436	-606.222	-0.0665	1.95943	-2946.51	0.657993	0.942658	0.221117
P62316	SNRPD2	-0.108292	0.330545	-305.236	-0.150106	0.372087	-247.882	0.659046	0.942666	-0.0418146
P06858	LPL	-0.028025	0.410751	-1465.66	-0.0839625	0.53329	-635.152	0.65927	0.942736	-0.0559375
A6NNA5	DRGX	0.11315	0.685528	605.858	0.0359125	0.582414	1621.76	0.658753	0.942747	-0.0772375
Q9H9B1	EHMT1	0.0163708	0.472318	2885.12	-0.0366812	0.42437	-1156.91	0.666086	0.942749	-0.0530521
Q96HR3	MED30	-0.0588	0.302995	-515.298	-0.0231906	0.305227	-1316.17	0.666265	0.942755	0.0356094
Q8WWW0	RASSF5	0.00147083	0.378648	25743.8	-0.043975	0.406998	-925.522	0.668719	0.94277	-0.0454458
Q96GA7	SDSL	-0.278296	0.990317	-355.851	-0.171141	0.825466	-482.332	0.669424	0.94278	0.107155
O60896	RAMP3	-0.202546	0.791721	-390.885	-0.100503	0.919008	-914.407	0.657916	0.942797	0.102043
Q58FF6	HSP90AB4P	-0.700175	1.90633	-272.265	-0.928672	1.92225	-206.989	0.660185	0.942798	-0.228497
Q9NQX4	MYO5C	-0.152325	0.538384	-353.445	-0.0895344	0.540664	-603.861	0.668239	0.942832	0.0627906
Q16877	PFKFB4	-0.59495	1.98016	-332.827	-0.365397	1.82274	-498.84	0.659006	0.942858	0.229553
Q15043	SLC39A14	-0.0658167	0.707541	-1075.02	-0.158772	0.894536	-563.41	0.665992	0.942864	-0.0929552
P41732	TSPAN7	-0.903354	1.45774	-161.37	-1.10296	2.00671	-181.939	0.668118	0.942907	-0.199602
Q96G30	MRAP2	-0.260679	1.00795	-386.663	-0.392622	1.28074	-326.202	0.66798	0.942959	-0.131943
Q16878	CDO1	-0.455404	1.6651	-365.632	-0.648675	1.65916	-255.776	0.668695	0.942982	-0.193271
P49792	RANBP2	-0.336146	1.1626	-345.862	-0.207106	0.995399	-480.622	0.664355	0.943017	0.12904
Q96DE0	NUDT16	-0.0385	0.391217	-1016.15	0.00941562	0.430906	4576.5	0.665961	0.943067	0.0479156
O95628	CNOT4	-0.156112	0.748771	-479.636	-0.262231	1.09048	-415.847	0.667937	0.943145	-0.106119
P13995	MTHFD2	-0.150138	0.587628	-391.393	-0.0860688	0.497296	-577.789	0.668669	0.943192	0.0640687
Q8TDH9	BLOC1S5	-0.951496	1.80366	-189.56	-0.726163	2.04764	-281.982	0.664313	0.943205	0.225333
Q9P265	DIP2B	-0.476392	1.88217	-395.088	-0.3019	0.759206	-251.476	0.671302	0.94321	0.174492
O60356	NUPR1	-0.155996	0.52759	-338.208	-0.220809	0.606547	-274.693	0.671487	0.943225	-0.0648135
Q99470	SDF2	-0.1163	0.971382	-835.239	-0.0254875	0.345423	-1355.27	0.66503	0.943231	0.0908125
A6NGS2	ERICH4	-0.0871542	0.33567	-385.145	-0.127428	0.378671	-297.165	0.675883	0.943267	-0.040274
Q8NEM7	SUPT20H	-0.557183	1.63472	-293.39	-0.376378	1.40147	-372.357	0.665602	0.9433	0.180805
P04180	LCAT	-0.0688125	0.538406	-782.425	0.00090625	0.66249	73102.3	0.665956	0.943307	0.0697187
P11049	CD37	-0.0470292	0.346909	-737.647	-0.0077625	0.314566	-4052.38	0.664754	0.943335	0.0392667
Q9NZT2	OGFR	-0.0512583	0.634723	-1238.28	0.0215687	0.626507	2904.7	0.671041	0.943335	0.0728271
P55008	AIF1	-0.0890042	0.373263	-419.377	-0.0437125	0.40115	-917.7	0.665284	0.943345	0.0452917
P22749	GNLY	-0.275654	0.809021	-293.491	-0.174297	0.927499	-532.138	0.664942	0.943355	0.101357
Q9Y6H8	GJA3	0.0104	0.282277	2714.21	-0.0224781	0.274137	-1219.57	0.664259	0.943376	-0.0328781
Q8N130	SLC34A3	-0.146892	0.860659	-585.914	-0.0570125	0.657203	-1152.73	0.671773	0.943382	0.0898792
O60502	OGA	0.0409958	0.384648	938.26	-0.00711562	0.457622	-6431.22	0.671269	0.94341	-0.0481115
Q8NEE8	TTC16	-0.108287	0.582951	-538.337	-0.0454063	0.51115	-1125.73	0.675828	0.943435	0.0628812
Q7Z3I7	ZNF572	-0.111375	0.42276	-379.583	-0.0601125	0.455555	-757.837	0.665885	0.943453	0.0512625
Q6SJ96	TBPL2	-0.0114	0.316907	-2779.88	-0.0492625	0.341415	-693.053	0.670463	0.943504	-0.0378625
P16035	TIMP2	-0.0686667	0.420908	-612.973	-0.0219094	0.382383	-1745.3	0.670821	0.943517	0.0467573
Q15276	RABEP1	-0.00933333	0.419737	-4497.19	0.0350594	0.312751	892.062	0.665592	0.943533	0.0443927
P02008	HBZ	-0.0534292	0.343291	-642.517	-0.0166656	0.281779	-1690.78	0.671029	0.943564	0.0367635
P23677	ITPKA	-0.013325	0.392129	-2942.81	-0.0574094	0.367046	-639.348	0.670685	0.943572	-0.0440844
Q96JZ2	HSH2D	-0.818417	1.91763	-234.31	-1.03646	1.91342	-184.612	0.675233	0.943579	-0.21804
P47710	CSN1S1	-0.089475	0.525269	-587.056	-0.166447	0.82451	-495.359	0.672279	0.943602	-0.0769719
Q12952	FOXL1	-0.00519583	0.661015	-12722	-0.0766969	0.583998	-761.437	0.675815	0.94366	-0.071501
P53634	CTSC	-0.0464	0.491155	-1058.52	0.00196875	0.319693	16238.4	0.676704	0.943682	0.0483687
P07998	RNASE1	0.00357917	0.239398	6688.66	0.0337188	0.297635	882.699	0.676359	0.943688	0.0301396
P24666	ACP1	-0.0101083	0.478289	-4731.63	0.044975	0.487432	1083.78	0.674093	0.943695	0.0550833
Q7Z4W2	LYZL2	0.0178375	0.496691	2784.53	-0.0378	0.466351	-1233.73	0.672178	0.943706	-0.0556375
Q96GX9	APIP	-0.0224833	0.484311	-2154.09	0.0368656	0.568697	1542.62	0.67551	0.943721	0.059349
O15480	MAGEB3	0.0230458	0.326745	1417.8	0.0586906	0.290571	495.09	0.673952	0.943743	0.0356448
Q01638	IL1RL1	-0.240146	1.11233	-463.189	-0.116444	1.01035	-867.674	0.670458	0.943744	0.123702
Q6ZU80	CEP128	0.016625	0.367882	2212.83	-0.0285594	0.433055	-1516.33	0.675197	0.943773	-0.0451844
Q14088	RAB33A	-0.209913	0.820074	-390.674	-0.115319	0.856708	-742.905	0.676952	0.943783	0.0945938
Q96DT5	DNAH11	-0.0426125	0.335696	-787.787	-0.0786781	0.290841	-369.659	0.67574	0.943799	-0.0360656
P14902	IDO1	-0.239712	1.21351	-506.236	-0.121228	0.759947	-626.873	0.676629	0.94382	0.118484
P61923	COPZ1	-0.417112	1.86185	-446.366	-0.213469	1.68414	-788.942	0.675088	0.943866	0.203644
Q92932	PTPRN2	0.108475	0.369031	340.199	0.0475594	0.691305	1453.56	0.673168	0.943868	-0.0609156
O75489	NDUFS3	-0.298846	0.765049	-256.001	-0.421269	1.37711	-326.895	0.673896	0.943909	-0.122423
Q13094	LCP2	-0.00972083	0.30753	-3163.61	-0.0462031	0.326086	-705.766	0.670401	0.943909	-0.0364823
Q9NUP7	TRMT13	0.0632917	0.489262	773.027	0.00661562	0.50665	7658.38	0.674459	0.943963	-0.056676
Q9HD42	CHMP1A	-0.0587083	0.358911	-611.345	-0.0148031	0.41245	-2786.23	0.672728	0.943986	0.0439052
Q14353	GAMT	-0.0556667	0.556615	-999.908	0.0020375	0.419912	20609.2	0.672918	0.944007	0.0577042
P55145	MANF	-0.0495	0.482669	-975.089	0.0144875	0.646181	4460.26	0.673118	0.944044	0.0639875
Q8WTT0	CLEC4C	-0.016175	0.217422	-1344.18	-0.0394875	0.186129	-471.362	0.675055	0.944064	-0.0233125
Q14203	DCTN1	-0.172496	0.511456	-296.503	-0.116087	0.467831	-402.999	0.673839	0.944073	0.0564083
Q6UWK7	GPR15LG	-0.305308	1.03341	-338.482	-0.170066	1.36563	-803	0.674804	0.944201	0.135243
P08254	MMP3	0.157262	0.629424	400.238	0.0790219	0.751605	951.135	0.673766	0.944216	-0.0782406
A6NDA9	LRIT2	-0.199171	0.879991	-441.827	-0.294544	0.775883	-263.419	0.674994	0.944222	-0.0953729
Q16772	GSTA3	-0.0568625	0.293686	-516.484	-0.0131875	0.484519	-3674.08	0.677846	0.944299	0.043675
A2RU37	LINC02872	-0.0436	0.546211	-1252.78	-0.119925	0.817596	-681.756	0.67753	0.944345	-0.076325
Q5SYE7	NHSL1	-0.215417	1.06725	-495.436	-0.113241	0.576219	-508.845	0.673692	0.944358	0.102176
Q15326	ZMYND11	0.00114167	0.373565	32721	-0.043825	0.453464	-1034.72	0.686046	0.944515	-0.0449667
Q9NSK7	C19orf12	-0.308125	0.598113	-194.114	-0.233072	0.74578	-319.979	0.677836	0.944529	0.0750531
B7ZC32	KIF28P	0.021525	0.653614	3036.53	-0.0455344	0.567402	-1246.09	0.689745	0.944551	-0.0670594
Q6PJW8	CNST	0.0303042	0.250921	828.009	0.0045875	0.209917	4575.85	0.686259	0.944568	-0.0257167
Q9P2M1	LRP2BP	-1.03232	2.57791	-249.721	-0.788244	1.61649	-205.075	0.685962	0.944641	0.244073
Q5QJ38	TCHHL1	-0.0653208	0.671503	-1028.01	-0.133375	0.560203	-420.021	0.68929	0.944648	-0.0680542
Q9H972	C14orf93	-0.0996625	0.485137	-486.78	-0.0454313	0.50726	-1116.54	0.686492	0.944648	0.0542312
Q5T5Y3	CAMSAP1	-0.0580333	0.368147	-634.372	-0.0218406	0.280302	-1283.4	0.689687	0.944712	0.0361927
Q96KD3	GARIN1B	-0.245471	0.758995	-309.2	-0.148978	1.02174	-685.833	0.686717	0.944717	0.0964927
Q02447	SP3	0.007425	0.186217	2507.97	-0.0157875	0.245518	-1555.14	0.689023	0.944761	-0.0232125
Q9NSC5	HOMER3	-0.0499125	0.304182	-609.43	-0.0864719	0.350516	-405.353	0.678532	0.944767	-0.0365594
Q8TDB6	DTX3L	-0.149183	0.517974	-347.207	-0.0930656	0.513476	-551.735	0.688896	0.944827	0.0561177
P0C6C1	ANKRD34C	-0.351358	1.62189	-461.605	-0.544262	1.92237	-353.207	0.685936	0.944845	-0.192904
Q2M2D7	TBC1D28	-0.38815	1.44903	-373.317	-0.240016	1.22261	-509.387	0.687868	0.944857	0.148134
Q6IPM2	IQCE	-0.0473792	0.786437	-1659.88	-0.135272	0.831561	-614.733	0.68805	0.944866	-0.0878927
Q9NS71	GKN1	-0.0873	0.46927	-537.537	-0.0364437	0.466965	-1281.33	0.68928	0.944873	0.0508562
Q9NYA3	GOLGA6A	-0.131	0.572304	-436.873	-0.071275	0.508467	-713.388	0.687204	0.944905	0.059725
Q9UMS0	NFU1	-0.141921	1.18879	-837.645	-0.255081	0.804127	-315.243	0.689654	0.944906	-0.11316
P42857	NSG1	-0.0936917	0.561919	-599.753	-0.0221344	0.762448	-3444.63	0.687576	0.944936	0.0715573
O75995	SASH3	-0.0349583	0.419372	-1199.63	0.00535625	0.291544	5443.05	0.688816	0.944956	0.0403146
Q5T681	C10orf62	-0.197213	1.00342	-508.801	-0.048475	1.71351	-3534.84	0.68587	0.944996	0.148738
P14384	CPM	0.0256292	0.405919	1583.82	-0.0241094	0.48591	-2015.44	0.678531	0.94501	-0.0497385
Q9HBE5	IL21R	0.0299833	0.446764	1490.04	0.0807375	0.507146	628.142	0.693063	0.945023	0.0507542
P08648	ITGA5	-0.0991375	0.429552	-433.289	-0.05035	0.469627	-932.726	0.687845	0.945066	0.0487875
P98082	DAB2	0.0277375	0.558693	2014.22	-0.0348344	0.615121	-1765.84	0.692926	0.945074	-0.0625719
Q96J42	TXNDC15	0.0324167	0.365241	1126.71	0.0838562	0.572936	683.235	0.684179	0.945078	0.0514396
Q9HB40	SCPEP1	-0.100171	0.45272	-451.948	-0.0438156	0.578849	-1321.1	0.684358	0.945083	0.0563552
P43357_P43360	MAGEA3_MAGEA6	-0.0887292	0.397083	-447.522	-0.0361125	0.575713	-1594.22	0.687514	0.945091	0.0526167
Q96G01	BICD1	0.0195542	0.222691	1138.84	-0.00318125	0.180007	-5658.38	0.684016	0.945094	-0.0227354
P63241	EIF5A	-0.0206958	0.278565	-1346	-0.0498344	0.261727	-525.194	0.692773	0.945105	-0.0291385
Q86XI6	PPP1R3B	-0.00175417	0.380317	-21680.8	-0.0413562	0.340698	-823.812	0.688755	0.945113	-0.0396021
Q8TF64	GIPC3	-0.0849792	0.821474	-966.677	-0.00350937	0.626046	-17839.2	0.68719	0.945126	0.0814698
Q05D60	DEUP1	0.000929167	0.171101	18414.4	-0.0213844	0.236701	-1106.89	0.683872	0.945136	-0.0223135
Q49MG5	MAP9	-0.08965	1.57471	-1756.5	0.0531813	0.895152	1683.21	0.692633	0.945152	0.142831
O43310	CTIF	-0.040375	0.779153	-1929.79	-0.121853	0.735111	-603.276	0.693335	0.945154	-0.0814781
Q7KYR7	BTN2A1	-0.00322917	0.244424	-7569.25	0.0290219	0.348628	1201.26	0.68582	0.945168	0.032251
P22307	SCP2	-0.139954	0.517436	-369.718	-0.210528	0.790605	-375.534	0.688667	0.945233	-0.070574
O43316	PAX4	-0.128637	0.590641	-459.152	-0.203988	0.769436	-377.197	0.680109	0.945257	-0.07535
Q9BXU3	TEX13A	-0.166738	0.70522	-422.952	-0.0849875	0.761213	-895.676	0.679964	0.945298	0.08175
Q8WXE0	CASKIN2	-0.0841875	0.697894	-828.976	-0.166813	0.804509	-482.283	0.683126	0.945315	-0.082625
Q9H5N1	RABEP2	0.0863542	0.30797	356.636	0.0537406	0.273907	509.684	0.682963	0.945331	-0.0326135
Q02505	MUC3A	-0.477796	1.44167	-301.734	-0.647787	1.65648	-255.713	0.683852	0.945351	-0.169992
O15498	YKT6	-0.0570458	0.216538	-379.586	-0.0796	0.193818	-243.49	0.688582	0.945356	-0.0225542
P78333	GPC5	0.031475	0.423862	1346.66	0.0822438	0.5316	646.371	0.692613	0.945364	0.0507688
Q7RTW8	OTOA	-0.0383875	0.391922	-1020.96	-0.0880312	0.502241	-570.526	0.679505	0.94539	-0.0496437
Q7Z7D3	VTCN1	-0.278838	0.871477	-312.539	-0.190663	0.657888	-345.054	0.680381	0.945391	0.088175
P86481	PRR20B	-0.0163542	0.580545	-3549.83	0.0481469	0.595639	1237.13	0.685818	0.945406	0.064501
Q9Y5L3	ENTPD2	0.0353167	0.447278	1266.48	-0.0256813	0.66118	-2574.56	0.682512	0.945434	-0.0609979
Q9UBX7	KLK11	0.013475	0.153643	1140.21	-0.00759062	0.225922	-2976.33	0.679916	0.945475	-0.0210656
Q6XYB7	LBX2	-0.0807417	0.478374	-592.475	-0.0310406	0.388521	-1251.65	0.679225	0.945489	0.049701
Q13137	CALCOCO2	-0.226404	0.995812	-439.838	-0.117266	0.966825	-824.474	0.682902	0.94549	0.109139
Q9Y4L1	HYOU1	0.00292083	0.438125	15000	0.0545	0.496212	910.481	0.682204	0.945493	0.0515792
Q9H5V8	CDCP1	-0.0013375	0.421621	-31523	0.052775	0.571271	1082.47	0.685013	0.945504	0.0541125
O43765	SGTA	0.109058	0.363208	333.04	0.150834	0.421231	279.267	0.692548	0.945514	0.041776
Q0VD83	APOBR	-0.574117	1.70616	-297.181	-0.387397	1.67707	-432.908	0.684861	0.945535	0.18672
P61328	FGF12	0.263213	0.717622	272.64	0.164447	1.07187	651.805	0.681712	0.945538	-0.0987656
Q8TBZ3	WDR20	-0.805633	1.78463	-221.519	-0.613109	1.65885	-270.563	0.682419	0.945548	0.192524
Q6DN72	FCRL6	-0.0565042	0.387983	-686.646	-0.0138906	0.381503	-2746.48	0.68383	0.945563	0.0426135
Q9NQY0	BIN3	-0.348371	1.12854	-323.947	-0.4961	1.58493	-319.479	0.685416	0.945576	-0.147729
Q9H223	EHD4	-0.0211083	0.230815	-1093.48	-0.0547437	0.378591	-691.57	0.682791	0.945578	-0.0336354
Q6ZNE5	ATG14	-0.1038	1.40567	-1354.21	0.0300687	0.899751	2992.31	0.685603	0.945593	0.133869
P29320	EPHA3	-0.0205375	0.401491	-1954.92	-0.0620344	0.322906	-520.528	0.679839	0.945612	-0.0414969
P36969	GPX4	0.05935	0.382503	644.487	0.0139594	0.450938	3230.36	0.685798	0.94562	-0.0453906
P22004	BMP6	0.000508333	0.343747	67622.3	0.0564469	0.649729	1151.04	0.679502	0.94563	0.0559385
P50895	BCAM	0.0017	0.405703	23864.9	0.0533687	0.543315	1018.04	0.685308	0.945668	0.0516687
Q13007	IL24	-0.1517	0.704246	-464.236	-0.0671844	0.828687	-1233.45	0.682158	0.945671	0.0845156
P55058	PLTP	-0.0750958	0.733557	-976.827	0.0053375	0.718045	13452.8	0.683771	0.945723	0.0804333
Q9Y592	CEP83	0.0419208	0.804389	1918.83	-0.0475031	0.800261	-1684.65	0.681679	0.945736	-0.089424
P07320	CRYGD	0.137317	0.463765	337.734	0.0729781	0.742386	1017.27	0.692536	0.945737	-0.0643385
O95467	GNAS	-0.00323333	0.157219	-4862.44	0.0180031	0.241341	1340.55	0.69238	0.945763	0.0212365
Q8N488	RYBP	-0.0105125	0.153559	-1460.72	-0.0305719	0.225506	-737.625	0.694002	0.945825	-0.0200594
Q02246	CNTN2	-0.00935417	0.110598	-1182.34	-0.0208906	0.0924163	-442.382	0.68088	0.945841	-0.0115365
O43464	HTRA2	-0.0350792	0.448232	-1277.77	0.0199812	0.551469	2759.93	0.682107	0.945844	0.0550604
Q9H0M0	WWP1	-0.0520208	0.351062	-674.848	-0.0903813	0.340567	-376.811	0.683698	0.945864	-0.0383604
Q99250	SCN2A	0.11565	0.379925	328.513	0.061425	0.600458	977.547	0.681657	0.945948	-0.054225
O95714	HERC2	0.0366125	0.524044	1431.32	-0.0163063	0.446026	-2735.3	0.692355	0.945967	-0.0529188
P56645	PER3	-0.0425792	0.249345	-585.603	-0.0712281	0.285415	-400.705	0.690958	0.945973	-0.028649
Q9ULD9	ZNF608	-0.122558	0.552942	-451.166	-0.0664437	0.426988	-642.631	0.681515	0.945993	0.0561146
Q14627	IL13RA2	-0.385337	1.97445	-512.396	-0.588797	1.80928	-307.285	0.694304	0.945998	-0.203459
Q9NZQ7	CD274	0.0119708	0.484839	4050.17	0.0639969	0.478529	747.737	0.691172	0.946027	0.052026
P10721	KIT	-0.0982917	0.434487	-442.039	-0.0487563	0.492091	-1009.29	0.691703	0.946033	0.0495354
Q9Y2Y0	ARL2BP	-0.401921	1.34797	-335.382	-0.555672	1.52445	-274.344	0.691361	0.946045	-0.153751
O43186	CRX	-0.0795333	1.61467	-2030.18	-0.239944	1.15652	-481.995	0.681401	0.946079	-0.16041
Q5SQS7	SH2D4B	-0.0885167	0.657755	-743.086	-0.151091	0.455405	-301.412	0.691565	0.946084	-0.062574
Q9HCK4	ROBO2	0.0984292	0.438858	445.862	0.0390562	0.675226	1728.85	0.692348	0.946198	-0.0593729
P20774	OGN	-0.0201417	0.13916	-690.905	-0.00157813	0.197129	-12491.4	0.681317	0.946205	0.0185635
P15309	ACP3	0.0624958	0.533424	853.535	0.127628	0.691122	541.513	0.692209	0.946247	0.0651323
Q86TH1	ADAMTSL2	0.034875	0.161384	462.748	0.0130187	0.248293	1907.19	0.692036	0.946249	-0.0218563
Q8IYE1	CCDC13	-0.285471	1.2036	-421.62	-0.170084	0.899156	-528.653	0.695388	0.94652	0.115386
O15083	ERC2	-0.0762125	0.432303	-567.233	-0.121325	0.41188	-339.485	0.695074	0.94657	-0.0451125
P05787	KRT8	-0.0541292	0.548885	-1014.03	-0.114972	0.601749	-523.388	0.695331	0.946681	-0.0608427
P43489	TNFRSF4	0.178787	0.698766	390.836	0.2514	0.658735	262.027	0.69507	0.946803	0.0726125
P49189	ALDH9A1	0.0178583	0.483259	2706.07	-0.0269375	0.319801	-1187.2	0.695811	0.946857	-0.0447958
Q9NWZ3	IRAK4	0.0307792	0.713876	2319.35	-0.0407375	0.660162	-1620.53	0.703373	0.947125	-0.0715167
Q99574	SERPINI1	-0.00502917	0.197517	-3927.43	-0.0242281	0.16948	-699.519	0.704095	0.947152	-0.019199
O43280	TREH	-0.430954	1.1071	-256.894	-0.2876	1.70291	-592.111	0.704845	0.947217	0.143354
Q8N556	AFAP1	-0.0781333	0.265656	-340.004	-0.0464938	0.354972	-763.484	0.70433	0.947233	0.0316396
Q9UKI9	POU2F3	-0.02445	0.641729	-2624.66	-0.0846625	0.489628	-578.329	0.703299	0.947261	-0.0602125
P12644	BMP4	-0.0443917	0.492729	-1109.96	0.0339406	1.01014	2976.19	0.704015	0.947281	0.0783323
Q7Z5L2	R3HCC1L	-0.165204	0.833209	-504.351	-0.0791312	0.840587	-1062.27	0.704739	0.94731	0.0860729
Q99435	NELL2	-0.0494208	0.17081	-345.623	-0.0681625	0.196058	-287.634	0.704569	0.947318	-0.0187417
Q9BX10	GTPBP2	-0.326937	2.07958	-636.08	-0.537519	1.97278	-367.016	0.703175	0.947331	-0.210581
O60518	RANBP6	0.031475	0.250095	794.581	0.00259062	0.312963	12080.6	0.702717	0.947422	-0.0288844
Q9UPW0	FOXJ3	-0.158408	1.40134	-884.636	-0.0268406	1.07756	-4014.68	0.703783	0.947441	0.131568
Q8WUW1	BRK1	-0.0789708	0.438456	-555.213	-0.122787	0.405065	-329.891	0.703961	0.947444	-0.0438167
O75312	ZPR1	-0.087875	1.14112	-1298.57	0.0223594	0.972871	4351.06	0.705201	0.947461	0.110234
P42575	CASP2	-0.136088	0.425325	-312.538	-0.0957562	0.335151	-350.004	0.703102	0.947469	0.0403313
O43290	SART1	-0.14785	0.363264	-245.698	-0.104484	0.48316	-462.424	0.702929	0.947472	0.0433656
Q8N157	AHI1	-0.594096	1.67279	-281.569	-0.794303	2.23137	-280.922	0.702672	0.947599	-0.200207
Q9H009	NACA2	0.557108	1.55567	279.24	0.371319	2.06672	556.59	0.702625	0.947771	-0.18579
P46926	GNPDA1	-0.0893333	0.32941	-368.743	-0.0545937	0.34218	-626.776	0.702514	0.947859	0.0347396
O00451	GFRA2	0.0588667	0.361005	613.259	0.0131687	0.545542	4142.7	0.708028	0.947957	-0.0456979
Q9P2X3	IMPACT	0.00572083	0.172289	3011.61	-0.012125	0.17082	-1408.83	0.701894	0.94797	-0.0178458
Q96A56	TP53INP1	-0.0318417	0.117178	-368.001	-0.0187531	0.137119	-731.182	0.702257	0.947986	0.0130885
Q96IV0	NGLY1	-0.208617	0.635179	-304.472	-0.141375	0.665135	-470.476	0.702453	0.948013	0.0672417
Q15398	DLGAP5	-0.174283	0.563476	-323.31	-0.117338	0.545201	-464.643	0.705975	0.948028	0.0569458
Q8ND30	PPFIBP2	-0.0847167	0.657136	-775.687	-0.155006	0.699379	-451.194	0.701602	0.948049	-0.0702896
Q9UHJ6	SHPK	-0.0289917	0.401241	-1383.99	0.0174344	0.515266	2955.46	0.706173	0.948059	0.046426
P04637	TP53	-0.355888	2.34191	-658.048	-0.125403	2.02348	-1613.58	0.701274	0.94808	0.230484
P0CG37	CFC1	-0.107158	0.503451	-469.819	-0.0507438	0.615025	-1212.02	0.707596	0.948083	0.0564146
Q8IYA8	IHO1	-0.208967	0.828256	-396.358	-0.301194	0.960287	-318.827	0.701822	0.948109	-0.0922271
Q10587	TEF	-0.195729	0.785102	-401.117	-0.296962	1.22077	-411.087	0.707969	0.948114	-0.101233
P29279	CCN2	0.0428292	0.373225	871.427	0.0856563	0.499335	582.952	0.714834	0.948138	0.0428271
Q13428	TCOF1	-0.156229	0.40498	-259.221	-0.114128	0.425082	-372.46	0.707845	0.948182	0.042101
O94986	CEP152	-0.0806125	1.01954	-1264.74	0.0117687	0.72188	6133.87	0.707148	0.948189	0.0923813
Q9H2F5	EPC1	-0.00759583	0.288471	-3797.75	-0.0392094	0.333535	-850.652	0.705925	0.948197	-0.0316135
Q9HCB6	SPON1	0.0547625	0.286828	523.767	0.0143563	0.493769	3439.4	0.702245	0.948206	-0.0404062
O75792	RNASEH2A	-0.347092	1.25927	-362.806	-0.229144	0.935425	-408.226	0.701576	0.948251	0.117948
Q8IX05	CD302	-0.0691	0.453903	-656.878	-0.0119375	0.707042	-5922.87	0.714783	0.948304	0.0571625
P16422	EPCAM	-0.0073875	0.678847	-9189.13	0.0596406	0.628611	1054	0.707585	0.948304	0.0670281
Q5U5Q3	MEX3C	-0.017325	0.152047	-877.615	0.00085	0.209725	24673.6	0.708465	0.948307	0.018175
Q9UBR1	UPB1	0.0183458	0.415206	2263.22	-0.0214063	0.33045	-1543.71	0.701269	0.94831	-0.0397521
Q99727	TIMP4	-0.0654792	0.377329	-576.258	-0.0159031	0.60092	-3778.63	0.707079	0.948333	0.049576
Q96NL6	SCLT1	-0.0756042	0.362027	-478.845	-0.0363156	0.412476	-1135.81	0.706624	0.948428	0.0392885
P08582	MELTF	0.0882708	0.353858	400.877	0.126431	0.421994	333.774	0.714702	0.948429	0.0381604
Q8NDI1	EHBP1	-0.0149958	0.188489	-1256.94	0.0037625	0.176827	4699.72	0.706805	0.948436	0.0187583
Q9UKV5	AMFR	-0.0169792	0.284461	-1675.35	-0.04465	0.236575	-529.843	0.70084	0.948443	-0.0276708
Q8NCX0	CCDC150	-0.280988	1.5424	-548.923	-0.140122	1.22974	-877.621	0.714549	0.948459	0.140866
O95299	NDUFA10	-0.32525	0.912391	-280.52	-0.227053	0.977426	-430.483	0.700702	0.948494	0.0981969
A1KZ92	PXDNL	-0.371638	1.14122	-307.078	-0.244819	1.36673	-558.263	0.70703	0.948502	0.126819
Q99704	DOK1	-0.162208	0.710159	-437.807	-0.0918313	0.663675	-722.712	0.707563	0.94851	0.0703771
Q15311	RALBP1	-0.0517	0.366915	-709.7	-0.0937031	0.447204	-477.256	0.701245	0.948515	-0.0420031
Q9UK05	GDF2	-0.0644833	0.496567	-770.07	-0.0164781	0.468018	-2840.24	0.715305	0.94853	0.0480052
Q53SF7	COBLL1	-0.552446	1.27785	-231.309	-0.712906	1.92151	-269.532	0.709394	0.94861	-0.16046
A4FU49	SH3D21	-0.113917	1.32898	-1166.63	-0.24605	1.27719	-519.079	0.709751	0.948619	-0.132133
Q8NAX2	KDF1	0.0143792	0.340677	2369.24	0.053525	0.45591	851.77	0.714501	0.948629	0.0391458
Q4G0A6	MINDY4	-0.110433	0.60272	-545.777	-0.169681	0.585868	-345.276	0.714153	0.948633	-0.0592479
Q8N7U9	LINC00469	-0.749696	2.13632	-284.959	-0.973972	2.16346	-222.127	0.700643	0.948652	-0.224276
O14776	TCERG1	-0.078175	0.352836	-451.342	-0.0351656	0.504736	-1435.31	0.709075	0.948653	0.0430094
Q96IZ6	METTL2A	-0.0845625	0.768928	-909.301	-0.161725	0.699958	-432.808	0.701185	0.948672	-0.0771625
Q9Y285	FARSA	-0.649375	1.82442	-280.95	-0.473628	1.67524	-353.704	0.713503	0.948702	0.175747
P19838	NFKB1	0.0225208	0.575585	2555.79	-0.033375	0.522043	-1564.17	0.709992	0.948705	-0.0558958
Q9H0B3	IQCN	-0.712621	1.91251	-268.377	-0.532434	1.42815	-268.23	0.70034	0.948717	0.180186
O75828	CBR3	-0.0277833	0.369101	-1328.5	0.0106781	0.408749	3827.91	0.714043	0.948719	0.0384615
Q16769	QPCT	0.122046	0.410129	336.045	0.0705344	0.629866	892.991	0.713025	0.948768	-0.0515115
Q96KG7	MEGF10	-0.00777917	0.179984	-2313.66	-0.0300969	0.265701	-882.819	0.709689	0.94877	-0.0223177
Q9ULI4	KIF26A	-0.412558	1.61784	-392.149	-0.589166	1.78457	-302.898	0.700558	0.948774	-0.176607
Q13651	IL10RA	-0.0671875	0.339353	-505.083	-0.105219	0.419606	-398.794	0.709343	0.948777	-0.0380312
Q6IN84	MRM1	0.00108333	0.598047	55204.3	-0.0550688	0.440732	-800.33	0.700237	0.948816	-0.0561521
Q9NQ79	CRTAC1	0.0466708	0.183814	393.852	0.0209531	0.333619	1592.22	0.714481	0.948835	-0.0257177
Q00653	NFKB2	-0.0148833	0.168197	-1130.11	-0.032975	0.191559	-580.921	0.709046	0.94885	-0.0180917
P61764	STXBP1	-0.363158	1.40051	-385.647	-0.236956	1.05459	-445.059	0.713444	0.948857	0.126202
Q8TBF2	PRXL2B	-0.101954	0.465219	-456.302	-0.0522625	0.541822	-1036.73	0.714028	0.948934	0.0496917
Q5XKL5	BTBD8	-0.0813583	0.326492	-401.301	-0.0520844	0.240306	-461.378	0.71301	0.948982	0.029274
P06731	CEACAM5	-0.01905	0.777173	-4079.65	-0.0981812	0.830885	-846.277	0.715857	0.949028	-0.0791312
Q08629	SPOCK1	-0.0887083	0.348119	-392.431	-0.04915	0.415475	-845.319	0.700233	0.949049	0.0395583
Q96AP7	ESAM	0.0834167	0.468714	561.894	0.136409	0.605334	443.763	0.713443	0.94909	0.0529927
Q9NZJ9	NUDT4	-0.0541167	0.547272	-1011.28	-0.00206563	0.482112	-23339.8	0.712752	0.949105	0.052051
Q14654	KCNJ11	-0.055825	0.768626	-1376.85	0.0140937	0.601292	4266.37	0.714009	0.949142	0.0699188
O43747	AP1G1	0.0264208	0.578225	2188.52	-0.0291344	0.512117	-1757.78	0.710502	0.949151	-0.0555552
P02748	C9	0.0121625	0.412288	3389.83	0.0582875	0.520856	893.598	0.713009	0.949214	0.046125
O43823	AKAP8	-0.170979	1.26829	-741.778	-0.302088	1.23353	-408.336	0.700186	0.949223	-0.131108
Q8WXX5	DNAJC9	-0.114329	0.714904	-625.303	-0.0464875	0.625521	-1345.57	0.712694	0.949263	0.0678417
P10523	SAG	-0.0551458	0.217837	-395.021	-0.0295063	0.27398	-928.547	0.698107	0.949264	0.0256396
Q8N8S7	ENAH	-0.009625	0.244465	-2539.89	-0.0351563	0.276545	-786.618	0.716224	0.949283	-0.0255313
P26715	KLRC1	-0.620387	1.67766	-270.421	-0.450631	1.51997	-337.299	0.69831	0.9493	0.169756
O15266	SHOX	-0.0121333	0.207116	-1707	-0.0322187	0.169329	-525.559	0.700091	0.949333	-0.0200854
P09467	FBP1	-0.109758	1.20293	-1095.98	-0.227837	1.01766	-446.662	0.69992	0.949339	-0.118079
O95825	CRYZL1	-0.0689167	0.380984	-552.818	-0.0305063	0.401637	-1316.57	0.716799	0.949346	0.0384104
Q9BQD3	KXD1	-0.638721	1.60945	-251.981	-0.478931	1.55618	-324.927	0.710833	0.949359	0.15979
P22102	GART	-0.0978125	0.47241	-482.975	-0.0529625	0.352203	-665.004	0.698021	0.949386	0.04485
Q9NX74	DUS2	-0.0695708	0.469361	-674.652	-0.0188875	0.502317	-2659.52	0.699626	0.949417	0.0506833
Q8NI22	MCFD2	0.0118792	0.135789	1143.08	-0.00329062	0.170698	-5187.42	0.712663	0.949455	-0.0151698
Q96QH2	PRAM1	0.274171	0.859882	313.63	0.1725	1.09529	634.95	0.69878	0.949462	-0.101671
Q8N960	CEP120	-0.111367	0.417067	-374.499	-0.0686875	0.39136	-569.769	0.69896	0.949468	0.0426792
Q6UB28	METAP1D	-0.0344625	0.480083	-1393.06	-0.0818656	0.412752	-504.182	0.699844	0.949475	-0.0474031
Q5HYN5	CT45A1	-0.625233	2.09071	-334.388	-0.418228	1.80221	-430.916	0.699322	0.949482	0.207005
Q96S42	NODAL	-0.7705	2.17314	-282.043	-0.556131	2.0765	-373.383	0.711284	0.949492	0.214369
P09327	VIL1	1.01503	1.68399	165.905	0.847191	1.65545	195.405	0.711643	0.949502	-0.167843
O60279	SUSD5	0.0207333	0.168298	811.727	0.00238438	0.207935	8720.74	0.716769	0.949538	-0.018349
O95405	ZFYVE9	-0.37	1.16048	-313.643	-0.244547	1.24095	-507.45	0.6992	0.949554	0.125453
Q16644	MAPKAPK3	-0.0654792	0.559769	-854.881	-0.00798438	0.589076	-7377.87	0.711506	0.949554	0.0574948
Q9NVP4	DZANK1	-0.596817	1.85281	-310.45	-0.429925	1.46658	-341.125	0.717678	0.949578	0.166892
Q5HYK7	SH3D19	-0.0476958	0.472979	-991.657	-0.00260312	0.360561	-13851.1	0.698692	0.949581	0.0450927
Q68DN1	C2orf16	-0.270104	0.979898	-362.785	-0.182778	0.701649	-383.88	0.712582	0.949582	0.087326
Q96AA8	JAKMIP2	-0.0640292	0.59339	-926.749	-0.0109406	0.426998	-3902.87	0.71188	0.949584	0.0530885
Q9NP85	NPHS2	-0.110479	0.598945	-542.134	-0.0518469	0.49274	-950.376	0.697996	0.949591	0.0586323
Q96F10	SAT2	-0.235387	0.735183	-312.329	-0.315828	0.91803	-290.674	0.717343	0.949601	-0.0804406
Q9HCJ2	LRRC4C	-0.0878583	0.934189	-1063.29	-0.0067	0.642745	-9593.2	0.716644	0.949606	0.0811583
Q6EIG7	CLEC6A	-0.0622625	0.335705	-539.177	-0.103756	0.517047	-498.328	0.71788	0.949612	-0.0414937
Q5T871	LELP1	-0.28875	1.84875	-640.261	-0.0885437	1.99043	-2247.96	0.699598	0.949617	0.200206
A8MTL3	RNF212B	-0.490775	1.83864	-374.641	-0.316631	1.59622	-504.127	0.712453	0.949645	0.174144
Q8IVU1	IGDCC3	0.0254917	0.764198	2997.83	-0.0411812	0.493622	-1198.66	0.711266	0.949703	-0.0666729
Q92696	RABGGTA	0.0361625	0.508177	1405.26	-0.0100781	0.414893	-4116.77	0.717629	0.949746	-0.0462406
O60939	SCN2B	0.040225	0.465486	1157.21	0.0894187	0.543617	607.946	0.717294	0.949769	0.0491937
Q13253	NOG	-0.0928042	0.450768	-485.72	-0.0318156	0.771516	-2424.96	0.712386	0.949789	0.0609885
P49862	KLK7	0.0161292	0.457765	2838.12	-0.0348406	0.570288	-1636.85	0.712242	0.949832	-0.0509698
P24394	IL4R	0.00668333	0.178643	2672.96	-0.0096625	0.149583	-1548.08	0.71841	0.950081	-0.0163458
Q5T5N4	C6orf118	-0.0096375	0.099132	-1028.61	-0.0186875	0.0854834	-457.436	0.72175	0.950773	-0.00905
P30046	DDT	0.000425	0.177553	41777.3	0.0213281	0.254922	1195.24	0.719175	0.95086	0.0209031
Q9H8Y5	ANKZF1	-0.0757042	0.448795	-592.827	-0.0260812	0.58843	-2256.14	0.721736	0.950988	0.0496229
Q8N9N2	ASCC1	-0.0497625	0.356312	-716.025	-0.00738125	0.521136	-7060.27	0.719462	0.951007	0.0423813
O15405	TOX3	-0.0507333	0.419507	-826.886	-0.0909313	0.408526	-449.27	0.72125	0.951043	-0.0401979
A4D1S5	RAB19	-0.410292	1.47711	-360.013	-0.573522	1.93084	-336.664	0.721434	0.951054	-0.16323
Q15726	KISS1	-0.0411958	0.354502	-860.528	0.000853125	0.520804	61046.6	0.720943	0.951102	0.042049
Q9BRT9	GINS4	-0.0876125	0.624663	-712.984	-0.0352469	0.400727	-1136.91	0.721647	0.951102	0.0523656
Q15170	TCEAL1	-0.491546	1.29482	-263.418	-0.364919	1.31677	-360.839	0.720702	0.95125	0.126627
Q9H0U9	TSPYL1	0.0452125	0.434946	962.004	0.00943438	0.25361	2688.15	0.721244	0.951267	-0.0357781
P37108	SRP14	-0.0855333	0.4103	-479.696	-0.0482125	0.345632	-716.892	0.72055	0.95128	0.0373208
Q86W24	NLRP14	-0.179983	0.601282	-334.077	-0.123891	0.545432	-440.253	0.720921	0.951305	0.0560927
Q6ZUJ8	PIK3AP1	-0.0778042	0.578182	-743.125	-0.021925	0.568316	-2592.09	0.719992	0.951474	0.0558792
Q9H4M7	PLEKHA4	-0.0590583	0.272902	-462.089	-0.0339938	0.241107	-709.269	0.722465	0.951483	0.0250646
Q9H201	EPN3	-0.08145	0.51309	-629.945	-0.0294313	0.564158	-1916.87	0.720538	0.951497	0.0520187
P09496	CLTA	-0.02555	0.244356	-956.383	-0.00238125	0.235855	-9904.69	0.723088	0.951608	0.0231687
P22676	CALB2	-0.0298083	0.259978	-872.165	-0.00280938	0.305721	-10882.2	0.722912	0.951608	0.026999
Q9BXG8	SPZ1	0.000925	0.330163	35693.3	-0.0392062	0.502855	-1282.59	0.720457	0.951623	-0.0401312
O95994	AGR2	-0.0332333	1.17027	-3521.37	-0.1374	0.920096	-669.648	0.720302	0.951652	-0.104167
Q5SW96	LDLRAP1	-0.532946	1.26422	-237.214	-0.399794	1.52746	-382.062	0.722874	0.95179	0.133152
A6NK89	RASSF10	0.005125	0.379043	7395.95	0.0489844	0.543015	1108.55	0.72343	0.951826	0.0438594
Q9NXA8	SIRT5	-0.335338	1.11377	-332.134	-0.225325	1.18896	-527.663	0.723807	0.951859	0.110013
Q92753	RORB	-0.0580708	0.221352	-381.176	-0.0350437	0.262614	-749.389	0.723655	0.95189	0.0230271
Q9H6Y5	MAGIX	-0.0244458	0.407618	-1667.43	-0.0612312	0.350602	-572.587	0.72457	0.95263	-0.0367854
P43307	SSR1	-0.184792	0.625547	-338.515	-0.121719	0.705167	-579.341	0.725168	0.952952	0.0630729
O15084	ANKRD28	-0.0105167	0.599773	-5703.07	-0.0628	0.466804	-743.319	0.725011	0.952978	-0.0522833
Q9UL16	CFAP45	-0.0936083	0.528416	-564.497	-0.0469844	0.429172	-913.435	0.725381	0.953	0.046624
O75223	GGCT	0.0469917	0.354183	753.714	0.000465625	0.623791	133969	0.725664	0.953141	-0.046526
Q9HA65	TBC1D17	-0.104233	0.321461	-308.405	-0.0706281	0.392482	-555.702	0.726294	0.953504	0.0336052
Q9H1P3	OSBPL2	0.0008625	0.152465	17677.1	0.0161531	0.171782	1063.46	0.72651	0.953556	0.0152906
Q96MY1	NOL4L	-0.0907333	0.724823	-798.85	-0.0251344	0.639713	-2545.17	0.726249	0.953677	0.065599
Q99501	GAS2L1	-0.0688583	0.36825	-534.794	-0.106884	0.454822	-425.527	0.731085	0.953996	-0.038026
Q9BRV8	SIKE1	-0.0308792	0.205262	-664.726	-0.0523312	0.252203	-481.936	0.727242	0.954052	-0.0214521
P21549	AGXT	-0.0255125	0.25918	-1015.89	-0.00154063	0.244377	-15862.2	0.727146	0.954159	0.0239719
Q96GG9	DCUN1D1	-0.0395167	0.194044	-491.045	-0.0219187	0.180517	-823.571	0.730884	0.954195	0.0175979
Q15633	TARBP2	0.110125	0.987069	896.317	0.0338562	0.499139	1474.29	0.731069	0.954206	-0.0762688
Q8IVE3	PLEKHH2	-0.117996	0.82618	-700.177	-0.209406	1.15088	-549.591	0.730753	0.954254	-0.0914104
P35913	PDE6B	-0.0395458	0.486578	-1230.42	-0.079025	0.314267	-397.68	0.73063	0.954324	-0.0394792
O43583	DENR	-0.105675	0.802814	-759.701	-0.183469	0.848416	-462.431	0.727634	0.954335	-0.0777937
P04808	RLN1	-0.080625	0.668107	-828.659	-0.0210062	0.613036	-2918.35	0.733674	0.954377	0.0596188
Q9P2Z0	THAP10	-0.0340208	0.416634	-1224.64	0.00150625	0.335425	22268.9	0.733503	0.954385	0.0355271
Q5T3I0	GPATCH4	-0.512738	1.34221	-261.773	-0.390506	1.29874	-332.579	0.733858	0.954386	0.122231
P21912	SDHB	-0.0653667	0.788566	-1206.37	-0.172956	1.52561	-882.081	0.733405	0.954487	-0.10759
Q8IU57	IFNLR1	-0.0192083	0.405524	-2111.19	0.0205094	0.439708	2143.93	0.727929	0.95449	0.0397177
Q15262	PTPRK	0.0211042	0.450331	2133.85	-0.0207156	0.468541	-2261.77	0.736774	0.954501	-0.0418198
Q9Y4R8	TELO2	-0.0876292	0.493328	-562.972	-0.150734	0.8679	-575.781	0.732372	0.954522	-0.0631052
Q9BU68	PRR15L	-0.233275	1.02992	-441.506	-0.344863	1.38286	-400.988	0.73062	0.954542	-0.111588
O94844	RHOBTB1	-0.320037	1.04732	-327.248	-0.232431	0.82502	-354.952	0.736637	0.954552	0.0876062
P50453	SERPINB9	-0.000508333	0.443929	-87330.2	0.0430062	0.483138	1123.41	0.728169	0.954573	0.0435146
Q6ZWB6	KCTD8	0.0423292	0.393022	928.49	-0.00596563	0.645169	-10814.8	0.730478	0.954587	-0.0482948
Q8N2Z9	CENPS	-0.00815833	0.919411	-11269.6	-0.0923812	0.868089	-939.681	0.729795	0.954619	-0.0842229
Q8N5Q1	GARIN5B	-0.170521	0.995667	-583.897	-0.0833563	0.854436	-1025.04	0.732275	0.954626	0.0871646
Q86VX2	COMMD7	-0.0343083	0.296913	-865.427	-0.0065625	0.303901	-4630.86	0.733339	0.95463	0.0277458
Q14807	KIF22	-0.103954	0.47548	-457.394	-0.146356	0.44515	-304.155	0.73583	0.954652	-0.0424021
Q9UJM3	ERRFI1	-1.12086	1.9097	-170.379	-0.950866	1.77654	-186.834	0.735659	0.95466	0.169993
Q9NQR1	KMT5A	0.0479625	0.837114	1745.35	-0.03025	0.853941	-2822.94	0.733008	0.95466	-0.0782125
Q7Z6J4	FGD2	-0.0465625	0.297079	-638.022	-0.0743844	0.305214	-410.32	0.733202	0.954682	-0.0278219
Q8N5I3	KCNRG	-1.29173	1.92845	-149.292	-1.11368	1.89201	-169.889	0.731788	0.954683	0.178055
O95684	CEP43	-0.0496417	0.610911	-1230.64	0.0060625	0.611293	10083.2	0.737099	0.954694	0.0557042
P09105	HBQ1	-0.0565333	0.287272	-508.146	-0.0277344	0.328372	-1183.99	0.72846	0.954722	0.028799
Q2NKX9	C2orf68	-0.701588	2.02695	-288.908	-0.525116	1.79595	-342.01	0.73661	0.954748	0.176472
A6NFE3	EFCAB10	-0.0870667	0.251107	-288.408	-0.0622344	0.283535	-455.593	0.730442	0.954772	0.0248323
P50458	LHX2	-0.164063	1.2771	-778.423	-0.0540687	1.04175	-1926.72	0.732036	0.954776	0.109994
B1AKI9	ISM1	0.0203125	0.379497	1868.29	0.0619875	0.527047	850.248	0.732223	0.954789	0.041675
Q9UQ88	CDK11A	-0.399329	1.38858	-347.727	-0.561997	2.11636	-376.578	0.730284	0.954797	-0.162668
Q9NQ84	GPRC5C	-0.0200583	0.180031	-897.537	-0.0382469	0.209412	-547.528	0.728704	0.95481	-0.0181885
Q9NX24	NHP2	-0.0291125	0.150682	-517.587	-0.0438094	0.168721	-385.125	0.732951	0.954817	-0.0146969
Q9BY15	ADGRE3	-0.164458	1.18353	-719.655	-0.0627719	0.999117	-1591.66	0.735608	0.954824	0.101686
Q7Z5R6	APBB1IP	-0.143958	0.47475	-329.783	-0.09495	0.580466	-611.338	0.729778	0.954829	0.0490083
Q53GQ0	HSD17B12	-0.0981708	0.584912	-595.81	-0.0428	0.596698	-1394.15	0.729628	0.954863	0.0553708
Q6UXV0	GFRAL	-0.0115417	0.481549	-4172.27	-0.0553438	0.468671	-846.837	0.734766	0.954878	-0.0438021
O95379	TNFAIP8	0.0205375	0.300347	1462.43	-0.0070875	0.301243	-4250.34	0.735151	0.954919	-0.027625
P21802	FGFR2	-0.02185	0.379935	-1738.83	0.0146125	0.416949	2853.37	0.734633	0.954934	0.0364625
O76071	CIAO1	-0.0830375	0.4158	-500.738	-0.122203	0.431525	-353.121	0.732867	0.954937	-0.0391656
P51513	NOVA1	-0.2532	0.517133	-204.239	-0.313	0.796586	-254.5	0.735355	0.954953	-0.0598
P79522	PRR3	0.000966667	0.316084	32698.4	-0.0306531	0.382966	-1249.35	0.736608	0.954974	-0.0316198
Q96JH8	RADIL	-0.0332167	0.51247	-1542.81	0.01845	0.595861	3229.6	0.729194	0.954989	0.0516667
P14543	NID1	-0.0287625	0.325951	-1133.25	0.0016625	0.32361	19465.3	0.730258	0.954994	0.030425
Q8NFR7	CCDC148	-0.0985083	0.790852	-802.827	-0.161359	0.507865	-314.742	0.735598	0.95504	-0.062851
Q5JTZ5	C9orf152	-0.219567	0.886252	-403.637	-0.315278	1.244	-394.572	0.738089	0.95506	-0.0957115
P98161	PKD1	0.0370375	0.41057	1108.52	0.0758687	0.450327	593.561	0.73827	0.955066	0.0388313
Q66GS9	CEP135	-0.159025	1.27346	-800.79	-0.0532937	0.959375	-1800.16	0.735093	0.955073	0.105731
Q9UPV7	PHF24	-0.16215	1.62148	-999.986	-0.314775	1.63244	-518.607	0.729626	0.955092	-0.152625
P41235	HNF4A	-0.132925	2.13221	-1604.07	-0.331884	2.19935	-662.685	0.734581	0.955096	-0.198959
O96017	CHEK2	-0.348254	1.17749	-338.112	-0.244794	1.17174	-478.663	0.745743	0.955124	0.10346
Q01973	ROR1	0.0174042	0.428891	2464.3	0.0628625	0.581326	924.759	0.737628	0.955149	0.0454583
Q8N8I0	SAMD12	-0.0003375	0.223049	-66088.6	-0.0219781	0.254395	-1157.49	0.736587	0.955176	-0.0216406
Q86WN1	FCHSD1	-0.109154	0.463945	-425.037	-0.0660156	0.451802	-684.387	0.729171	0.955192	0.0431385
Q96SB3	PPP1R9B	-0.633412	1.46132	-230.705	-0.488244	1.65343	-338.649	0.729526	0.955193	0.145169
Q12912	IRAG2	-0.184617	0.606395	-328.462	-0.137347	0.419089	-305.132	0.74492	0.955202	0.0472698
Q96JF0	ST6GAL2	-0.0097375	0.705879	-7249.08	0.0556594	0.742214	1333.49	0.738562	0.955214	0.0653969
Q9H1D9	POLR3F	-0.225854	0.59378	-262.904	-0.169228	0.700569	-413.979	0.74512	0.955232	0.056626
Q86YM7	HOMER1	0.0210792	0.525834	2494.57	-0.0301344	0.615757	-2043.37	0.738938	0.955243	-0.0512135
Q7Z7H5	TMED4	-0.0668417	0.574331	-859.24	-0.123037	0.709942	-577.013	0.744779	0.955248	-0.0561958
Q9ULL4	PLXNB3	-0.065175	0.549888	-843.71	-0.0167781	0.547137	-3261.02	0.745321	0.955263	0.0483969
P29692	EEF1D	0.00984583	0.264058	2681.92	-0.0154781	0.297664	-1923.13	0.738072	0.955266	-0.025324
Q99418	CYTH2	-0.0471917	0.28044	-594.258	-0.0182281	0.373125	-2046.97	0.741451	0.95529	0.0289635
P10586	PTPRF	0.0779917	0.473754	607.442	0.129194	0.700111	541.908	0.7457	0.955295	0.0512021
P05423	POLR3D	-0.0403125	0.27976	-693.979	-0.0681625	0.359143	-526.892	0.745579	0.955368	-0.02785
Q8NER1	TRPV1	-0.211421	0.718875	-340.021	-0.277275	0.723573	-260.959	0.736559	0.955368	-0.0658542
P61587	RND3	-0.314663	1.05444	-335.102	-0.22665	0.848312	-374.283	0.738867	0.955379	0.0880125
O00233	PSMD9	-0.0336167	0.395341	-1176.03	0.002575	0.432796	16807.6	0.746143	0.955409	0.0361917
Q02363	ID2	-0.620413	1.79304	-289.008	-0.462581	1.6812	-363.439	0.739265	0.955437	0.157831
A8MQ03	CYSRT1	-0.164071	0.780814	-475.9	-0.236481	0.843361	-356.629	0.741393	0.955444	-0.0724104
Q99665	IL12RB2	0.0801208	0.401079	500.593	0.0429594	0.445019	1035.91	0.744755	0.955445	-0.0371615
Q9BXP2	SLC12A9	-0.0146625	0.31192	-2127.33	0.0200719	0.460313	2293.33	0.738052	0.95547	0.0347344
Q9HC73	CRLF2	-0.0472917	0.230473	-487.344	-0.0267719	0.233255	-871.27	0.744272	0.955505	0.0205198
Q2M1Z3	ARHGAP31	0.941592	1.89323	201.067	0.771266	1.89278	245.412	0.740383	0.95551	-0.170326
Q9NRW1	RAB6B	0.0134292	0.331279	2466.86	-0.0195438	0.427727	-2188.56	0.746401	0.955513	-0.0329729
P30086	PEBP1	-0.0139125	0.224733	-1615.33	0.00879375	0.286442	3257.33	0.740935	0.955537	0.0227062
Q96CN4	EVI5L	-0.126858	0.658621	-519.178	-0.0622844	0.829658	-1332.05	0.746773	0.955537	0.064574
Q9H4D5	NXF3	-0.264258	1.29377	-489.586	-0.163334	0.890598	-545.26	0.744492	0.955562	0.100924
A6NI79	CCDC69	-0.0498083	0.722008	-1449.57	-0.113031	0.682033	-603.402	0.741309	0.955563	-0.0632229
P50591	TNFSF10	-0.0488708	0.427995	-875.768	-0.00827813	0.497843	-6013.95	0.7447	0.955601	0.0405927
P35754	GLRX	-0.131875	0.576587	-437.222	-0.0820313	0.556669	-678.606	0.74665	0.955606	0.0498438
P50552	VASP	-0.0568458	0.219515	-386.158	-0.0374188	0.210771	-563.276	0.740293	0.955622	0.0194271
P51531	SMARCA2	-0.168317	0.899876	-534.633	-0.248666	0.890624	-358.161	0.741202	0.955654	-0.080349
Q15323	KRT31	-0.453171	1.6821	-371.185	-0.312153	1.40459	-449.968	0.740853	0.955659	0.141018
Q9BXJ1	C1QTNF1	0.0192958	0.3073	1592.57	0.0527969	0.44311	839.274	0.739804	0.955676	0.033501
O43283	MAP3K13	7.91667e-05	0.3933	496800	-0.0332531	0.351859	-1058.12	0.744228	0.955677	-0.0333323
A6NJZ7_Q9UFD9	RIMBP3C_RIMBP3	-0.02305	0.400702	-1738.4	-0.0597344	0.418187	-700.077	0.740702	0.955693	-0.0366844
P22303	ACHE	0.00666667	0.292082	4381.24	-0.0216719	0.341403	-1575.33	0.739666	0.955727	-0.0283385
Q96IP4	TENT5A	-0.0954583	0.447639	-468.937	-0.0576625	0.395107	-685.206	0.743927	0.955745	0.0377958
Q8NBJ4	GOLM1	-0.0431458	0.231399	-536.318	-0.02265	0.222459	-982.159	0.740212	0.955746	0.0204958
Q9UKB3	DNAJC12	-0.486963	1.47837	-303.591	-0.371775	0.940383	-252.944	0.740039	0.95575	0.115188
Q86X76	NIT1	0.0161125	0.647149	4016.44	-0.0384375	0.566454	-1473.7	0.743592	0.955768	-0.05455
Q15172	PPP2R5A	0.119158	1.6704	1401.83	-0.0257562	1.58093	-6138.04	0.743805	0.955815	-0.144915
Q8WYN0	ATG4A	0.0160583	0.135563	844.192	0.0277344	0.126491	456.082	0.744203	0.955872	0.011676
O60907	TBL1X	-0.240117	1.66311	-692.624	-0.0757344	2.06184	-2722.46	0.742667	0.955945	0.164382
Q15111	PLCL1	-0.0875208	0.87276	-997.203	-0.0158375	0.74066	-4676.62	0.747274	0.955951	0.0716833
Q3SYA9	POM121L1P	-0.192417	1.34831	-700.725	-0.300459	1.00993	-336.128	0.743573	0.955972	-0.108043
P52306	RAP1GDS1	0.0514917	0.568039	1103.17	0.107438	0.703727	655.011	0.743454	0.956046	0.0559458
P31948	STIP1	0.0321083	0.357073	1112.09	0.00371562	0.259285	6978.23	0.743297	0.956072	-0.0283927
Q5GAN6	RNASE10	0.165575	1.01407	612.451	0.253572	0.948921	374.222	0.742632	0.956127	0.0879969
Q53GL0	PLEKHO1	-0.134521	0.60639	-450.777	-0.0787375	0.68029	-863.997	0.747807	0.95618	0.0557833
P04183	TK1	-0.292	1.29751	-444.353	-0.422684	1.66982	-395.052	0.743038	0.956195	-0.130684
Q8NFY4	SEMA6D	0.0574	0.405292	706.084	0.0173437	0.504617	2909.5	0.743254	0.956244	-0.0400562
Q6PCB8	EMB	-0.00407917	0.908571	-22273.5	-0.0737812	0.564051	-764.491	0.742548	0.956247	-0.0697021
Q9HCU5	PREB	-0.0345542	0.294259	-851.587	-0.062675	0.358246	-571.592	0.748574	0.956256	-0.0281208
Q13508	ART3	0.0132667	0.497427	3749.45	0.05685	0.501014	881.29	0.747691	0.956258	0.0435833
Q5DX21	IGSF11	0.0294333	0.426905	1450.42	0.0686125	0.455158	663.375	0.742499	0.956412	0.0391792
O43734	TRAF3IP2	-0.115646	0.633584	-547.866	-0.0614656	0.607151	-987.79	0.748553	0.956455	0.0541802
O43167	ZBTB24	0.805721	1.72128	213.633	0.660725	1.58659	240.128	0.748478	0.956585	-0.144996
Q96LR2	LURAP1	-0.0655083	0.303769	-463.71	-0.0397375	0.287073	-722.424	0.749127	0.956735	0.0257708
O60282	KIF5C	-0.0346875	0.25002	-720.778	-0.0123938	0.263906	-2129.35	0.748451	0.956777	0.0222937
Q99748	NRTN	-0.0789542	0.22299	-282.429	-0.060475	0.200521	-331.577	0.750167	0.956932	0.0184792
A6NN73	GOLGA8CP	0.517483	1.27635	246.645	0.634475	1.44611	227.923	0.749846	0.956975	0.116992
Q3ZCU0	GVQW3	-0.406688	1.4168	-348.376	-0.292794	1.16704	-398.588	0.75003	0.956984	0.113894
Q96L15	ART5	-0.249987	1.35733	-542.958	-0.367156	1.34667	-366.785	0.749746	0.957074	-0.117169
Q6UXM1	LRIG3	-0.150275	0.601816	-400.477	-0.204253	0.650066	-318.265	0.749594	0.957106	-0.0539781
Q8TCB7	METTL6	-0.056175	0.248914	-443.104	-0.0356313	0.223023	-625.92	0.750821	0.957315	0.0205438
Q9Y4G8	RAPGEF2	-0.022	1.03614	-4709.71	-0.101191	0.728312	-719.742	0.750799	0.957512	-0.0791906
A6NNZ2	TUBB8B	-0.610958	2.17025	-355.22	-0.442825	1.65713	-374.219	0.753147	0.958245	0.168133
Q0ZGT2	NEXN	-0.02155	0.089372	-414.719	-0.0140156	0.0870097	-620.805	0.753535	0.958286	0.00753437
Q96T58	SPEN	-0.421771	1.28106	-303.733	-0.542325	1.56196	-288.012	0.752473	0.958289	-0.120554
O76061	STC2	0.0119292	0.420938	3528.64	0.0515781	0.517989	1004.28	0.753415	0.95836	0.039649
Q5VVQ6	YOD1	0.0269458	0.362315	1344.61	0.0560844	0.307614	548.484	0.752396	0.958417	0.0291385
P61647	ST8SIA6	-0.00278333	0.58644	-21069.7	0.0435594	0.470349	1079.79	0.75205	0.958429	0.0463427
Q8ND90	PNMA1	0.0544583	0.6804	1249.4	-0.00375625	0.683369	-18192.8	0.753128	0.958446	-0.0582146
P35579	MYH9	-0.0352792	0.165759	-469.849	-0.0496062	0.171613	-345.95	0.753855	0.958468	-0.0143271
O60479	DLX3	-0.0706	0.653725	-925.956	-0.163559	1.48796	-909.736	0.754089	0.958539	-0.0929594
Q9ULA0	DNPEP	0.0161792	0.583453	3606.2	-0.0372031	0.676693	-1818.91	0.753063	0.958588	-0.0533823
Q92551	IP6K1	-0.169821	1.10435	-650.3	-0.259822	0.968836	-372.885	0.751998	0.958589	-0.090001
O43586	PSTPIP1	-0.0635167	0.505511	-795.872	-0.0185375	0.550278	-2968.46	0.752385	0.95863	0.0449792
P22894	MMP8	0.01965	0.28429	1446.77	-0.005875	0.316959	-5395.05	0.752939	0.958658	-0.025525
P48742	LHX1	-0.0202	0.468581	-2319.71	-0.0560219	0.350446	-625.551	0.754856	0.958838	-0.0358219
P42702	LIFR	0.00377917	0.188463	4986.9	-0.0157875	0.277325	-1756.61	0.754749	0.958927	-0.0195667
Q7L8J4	SH3BP5L	-0.130221	0.422489	-324.44	-0.0972969	0.335953	-345.287	0.754723	0.95912	0.032924
Q99972	MYOC	-0.101279	1.07201	-1058.47	0.002425	1.41424	58319	0.756141	0.959568	0.103704
A6NM11	LRRC37A2	0.0316542	0.79773	2520.14	0.0981469	0.775103	789.738	0.756031	0.959653	0.0664927
Q5HYW2	NHSL2	-0.293688	1.27284	-433.399	-0.3951	1.09885	-278.12	0.756008	0.95985	-0.101412
Q5VVX9	UBE2U	-0.43045	1.89777	-440.88	-0.585844	1.7612	-300.627	0.755896	0.959933	-0.155394
Q7Z5L9	IRF2BP2	-0.0556167	0.522159	-938.853	-0.104703	0.658521	-628.941	0.757004	0.960436	-0.0490865
Q9UNP9	PPIE	-0.0576458	0.702106	-1217.96	-0.113619	0.616917	-542.971	0.757357	0.960659	-0.0559729
Q8WXG1	RSAD2	0.0295375	0.754124	2553.11	-0.030975	0.687899	-2220.82	0.759089	0.96105	-0.0605125
P63172	DYNLT1	-0.0784167	0.308742	-393.72	-0.116197	0.593922	-511.134	0.758995	0.961156	-0.0377802
Q9Y4F9	RIPOR2	-0.143517	0.611017	-425.747	-0.0964469	0.490206	-508.265	0.758108	0.96116	0.0470698
Q9BZF9	UACA	0.0538083	0.450762	837.718	0.0143531	0.502206	3498.93	0.758865	0.961217	-0.0394552
Q8IVL1	NAV2	-0.66925	2.00461	-299.531	-0.829694	1.79433	-216.265	0.758025	0.961281	-0.160444
Q15796	SMAD2	-0.032075	0.559419	-1744.1	-0.0844594	0.708167	-838.47	0.758398	0.961302	-0.0523844
Q6IAA8	LAMTOR1	-0.074575	0.362456	-486.029	-0.110584	0.510369	-461.52	0.7588	0.96136	-0.0360094
O43396	TXNL1	-0.0126917	0.249199	-1963.49	0.0119563	0.350116	2928.31	0.759525	0.961377	0.0246479
O94991	SLITRK5	0.055275	0.46821	847.055	0.0988219	0.591765	598.82	0.75978	0.961474	0.0435469
P53814	SMTN	0.00513333	0.449084	8748.39	-0.0312281	0.417699	-1337.57	0.758737	0.961506	-0.0363615
Q9H977	WDR54	-0.0650542	0.26495	-407.276	-0.0930656	0.417915	-449.054	0.760853	0.961706	-0.0280115
Q93015	NAA80	-0.00463333	0.16034	-3460.57	0.0111313	0.224913	2020.55	0.760691	0.961725	0.0157646
Q9P2W1	PSMC3IP	-0.108746	1.15548	-1062.55	-0.0193469	0.970184	-5014.68	0.760612	0.961851	0.089399
P22314	UBA1	-0.287229	0.699863	-243.66	-0.233584	0.569099	-243.638	0.760293	0.961897	0.0536448
O14958	CASQ2	-0.0557708	0.368503	-660.745	-0.0889	0.439754	-494.661	0.760599	0.96206	-0.0331292
Q9BYV2	TRIM54	0.0478083	0.317226	663.536	0.0221	0.304644	1378.48	0.761482	0.962275	-0.0257083
Q9GZM7	TINAGL1	0.0644208	0.439234	681.82	0.104106	0.53669	515.522	0.762293	0.962849	0.0396854
Q14677	CLINT1	-0.1567	0.503375	-321.235	-0.1066	0.729825	-684.639	0.762485	0.962867	0.0501
Q16186	ADRM1	-0.0180708	0.614825	-3402.3	0.0363219	0.720645	1984.05	0.762194	0.96295	0.0543927
Q9H892	TTC12	-0.0834208	0.518423	-621.455	-0.129078	0.608888	-471.721	0.76347	0.962986	-0.0456573
Q16849	PTPRN	0.102925	0.3407	331.018	0.0645375	0.599918	929.565	0.763362	0.963074	-0.0383875
Q8TBY8	PMFBP1	-0.0299083	0.723835	-2420.18	-0.0938781	0.853924	-909.609	0.76319	0.963082	-0.0639698
Q99733	NAP1L4	-0.139967	0.79043	-564.727	-0.208334	0.890262	-427.323	0.762838	0.963087	-0.0683677
Q02641	CACNB1	-0.4198	1.70474	-406.084	-0.566222	1.8983	-335.258	0.763182	0.963297	-0.146422
Q92817	EVPL	-0.285471	1.38737	-485.995	-0.40155	1.48294	-369.305	0.764784	0.964417	-0.116079
Q86US8	SMG6	1.07248	1.80448	168.252	1.21794	1.81229	148.8	0.766965	0.964465	0.14546
Q9H4G8	DPH3P1	-0.591237	1.723	-291.423	-0.456209	1.61466	-353.93	0.766914	0.964626	0.135028
Q8TF30	WHAMM	-0.766825	2.03485	-265.361	-0.615325	1.65061	-268.25	0.766776	0.964677	0.1515
Q92597	NDRG1	-0.00708333	0.504376	-7120.6	0.0366062	0.584049	1595.49	0.765626	0.964804	0.0436896
Q93052	LPP	-0.0456125	0.324786	-712.054	-0.01905	0.347304	-1823.12	0.769967	0.96487	0.0265625
O43716	GATC	-0.0347458	0.316986	-912.298	-0.0598625	0.300703	-502.323	0.765514	0.964888	-0.0251167
Q15025	TNIP1	-0.220675	1.23554	-559.893	-0.314503	1.06235	-337.786	0.766769	0.964892	-0.0938281
O75391	SPAG7	-0.102704	0.507041	-493.691	-0.0671687	0.348343	-518.609	0.769527	0.964991	0.0355354
Q9HCY8	S100A14	-0.0513542	0.550062	-1071.11	-0.00389687	0.63779	-16366.7	0.76668	0.965006	0.0474573
O95256	IL18RAP	-0.0297792	0.951784	-3196.14	-0.116372	1.2173	-1046.05	0.766333	0.965019	-0.0865927
Q13261	IL15RA	-0.0197167	0.435268	-2207.62	-0.0527594	0.388631	-736.61	0.769913	0.965026	-0.0330427
Q6ZVC0	NYAP1	-0.0323208	0.752341	-2327.73	-0.0939156	0.775644	-825.894	0.766027	0.965084	-0.0615948
O75132	ZBED4	-0.0832375	0.398231	-478.427	-0.112384	0.319345	-284.154	0.769784	0.96509	-0.0291469
Q16619	CTF1	-0.0256	0.156898	-612.884	-0.0110344	0.2067	-1873.24	0.765501	0.965096	0.0145656
Q9H7Y0	DIPK2B	0.0559167	0.542212	969.679	0.00469062	0.742719	15834.1	0.766613	0.965146	-0.051226
Q9BV79	MECR	-0.0279583	0.617855	-2209.91	-0.0732	0.494253	-675.209	0.769509	0.965192	-0.0452417
P0CB38	PABPC4L	-0.0160417	0.247139	-1540.61	-0.0363656	0.26444	-727.169	0.768797	0.965196	-0.020324
P23471	PTPRZ1	-0.0542625	0.234968	-433.021	-0.0330219	0.296933	-899.201	0.766298	0.965199	0.0212406
Q13625	TP53BP2	0.0405917	0.500589	1233.23	0.00415937	0.387926	9326.55	0.768648	0.965233	-0.0364323
Q8N158	GPC2	0.0728208	0.338674	465.079	0.0400313	0.50432	1259.82	0.772445	0.965288	-0.0327896
P17948	FLT1	0.000175	0.313233	178990	0.0265344	0.353436	1331.99	0.769266	0.965337	0.0263594
Q6DCA0	AMMECR1L	-0.115421	1.0377	-899.061	-0.0390438	0.84305	-2159.24	0.769475	0.965373	0.0763771
P04233	CD74	-0.0530708	0.323081	-608.773	-0.0271906	0.324559	-1193.64	0.768409	0.965382	0.0258802
Q7Z569	BRAP	-0.284033	0.663878	-233.732	-0.228166	0.744487	-326.292	0.768594	0.965389	0.0558677
P60568	IL2	-0.109471	0.735466	-671.838	-0.167222	0.70292	-420.352	0.768237	0.96539	-0.057751
Q5XKR9	FAM104B	-0.121062	0.834109	-688.991	-0.206831	1.33296	-644.47	0.769135	0.965395	-0.0857688
Q8NEY4	ATP6V1C2	-0.193396	0.740156	-382.716	-0.137809	0.661437	-479.965	0.772377	0.965427	0.0555865
Q14162	SCARF1	0.0227208	0.44795	1971.54	0.0647125	0.632013	976.647	0.772277	0.965526	0.0419917
Q6XQN6	NAPRT	-0.802871	1.6745	-208.564	-0.6654	1.85537	-278.836	0.772817	0.96553	0.137471
Q8NG06	TRIM58	0.0890167	0.582933	654.859	0.041	0.64628	1576.29	0.772143	0.965581	-0.0480167
Q96QF0	RAB3IP	-0.0218792	0.321884	-1471.19	-0.0475031	0.318028	-669.489	0.768229	0.965604	-0.025624
O75521	ECI2	-0.0331083	0.270483	-816.965	-0.0538656	0.258395	-479.703	0.773304	0.965692	-0.0207573
P50502	ST13	-0.0478708	0.489398	-1022.33	-0.0900563	0.590116	-655.275	0.771366	0.965728	-0.0421854
Q9H8E8	KAT14	0.0121708	0.368867	3030.74	-0.0145313	0.295323	-2032.33	0.772119	0.965774	-0.0267021
Q86SG4	HMGN2P46	-0.730363	1.93938	-265.537	-0.897422	2.27181	-253.148	0.768197	0.96579	-0.167059
Q9BRR0	ZKSCAN3	-0.0314708	0.241716	-768.063	-0.0506187	0.243724	-481.489	0.771255	0.965812	-0.0191479
Q8NB25	FAM184A	0.0306708	0.723863	2360.1	-0.0277312	0.781683	-2818.78	0.77398	0.965866	-0.0584021
Q8NFU5	IPMK	-0.0910167	0.391535	-430.179	-0.125187	0.491156	-392.336	0.773265	0.965866	-0.0341708
P48378	RFX2	-0.682504	1.73103	-253.63	-0.824288	1.87468	-227.43	0.770942	0.965869	-0.141783
Q9ULJ1	ODF2L	-0.0210375	0.865613	-4114.62	-0.0832969	0.678024	-813.985	0.772015	0.965869	-0.0622594
Q9UK23	NAGPA	0.0626792	0.404605	645.518	0.0974531	0.484133	496.785	0.771133	0.965883	0.034774
Q9Y5K6	CD2AP	-0.00886667	0.217065	-2448.11	-0.0245313	0.175898	-717.037	0.773663	0.965917	-0.0156646
Q8IU54	IFNL1	-0.0729125	0.37747	-517.703	-0.103659	0.419147	-404.351	0.77477	0.965958	-0.0307469
Q86SQ0	PHLDB2	-0.547121	1.61629	-295.417	-0.693237	2.1709	-313.153	0.773902	0.965992	-0.146117
Q9BZV1	UBXN6	-0.236771	0.817642	-345.331	-0.164066	1.05004	-640.015	0.771971	0.966036	0.0727052
Q86WG5	SBF2	-0.380408	1.47683	-388.221	-0.283812	0.816178	-287.577	0.774341	0.966093	0.0965958
Q9NZH5	PTTG2	-0.0631375	0.307637	-487.25	-0.0371719	0.36693	-987.116	0.774764	0.966174	0.0259656
O75600	GCAT	-0.101788	0.574114	-564.031	-0.0544094	0.637791	-1172.21	0.771946	0.966229	0.0473781
Q92552	MRPS27	-0.249946	0.782335	-313.002	-0.192409	0.680008	-353.417	0.774763	0.966396	0.0575365
Q9UKA4	AKAP11	-0.0062125	0.341444	-5496.08	-0.0549719	0.878391	-1597.89	0.775907	0.966484	-0.0487594
Q9NRY6	PLSCR3	-0.05055	0.306157	-605.651	-0.0760437	0.358898	-471.962	0.775786	0.966556	-0.0254938
Q6P4E1	GOLM2	0.0297917	0.421712	1415.54	-0.00611562	0.514619	-8414.82	0.77545	0.966583	-0.0359073
Q92499	DDX1	0.0236958	0.338563	1428.79	0.0521375	0.403354	773.636	0.775664	0.966627	0.0284417
Q969K3	RNF34	-0.608137	1.92721	-316.903	-0.753441	1.90367	-252.663	0.780132	0.966841	-0.145303
O95456	PSMG1	-0.0674083	0.526337	-780.818	-0.0284938	0.485874	-1705.19	0.778477	0.967008	0.0389146
Q9NY46	SCN3A	-0.136588	0.560909	-410.659	-0.096175	0.493149	-512.762	0.780105	0.96703	0.0404125
Q9Y233	PDE10A	0.000141667	0.378705	267321	0.0344062	0.532622	1548.04	0.779585	0.96705	0.0342646
Q6QEF8	CORO6	0.0118917	0.270948	2278.47	0.0320875	0.258162	804.556	0.779412	0.967059	0.0201958
Q8TEY7	USP33	-0.264225	0.612442	-231.788	-0.220547	0.511021	-231.706	0.778352	0.967076	0.0436781
Q9H0P0	NT5C3A	-0.0438542	0.517045	-1179.01	-0.00519688	0.480238	-9240.89	0.776573	0.967091	0.0386573
P43362	MAGEA9	-0.212429	0.948861	-446.672	-0.278056	0.708924	-254.957	0.777478	0.967102	-0.0656271
Q8N568	DCLK2	-0.0208	0.273025	-1312.62	0.00302813	0.353227	11664.9	0.776965	0.967132	0.0238281
O94760	DDAH1	-0.0140667	0.383336	-2725.14	0.0224	0.588891	2628.98	0.780554	0.967142	0.0364667
Q7Z7B0	FILIP1	-0.0304083	0.684173	-2249.95	-0.0797156	0.591636	-742.183	0.778767	0.967147	-0.0493073
Q4KMQ1	TPRN	-0.00634583	0.235815	-3716.05	-0.0255312	0.272669	-1067.98	0.77932	0.967167	-0.0191854
Q96BZ8	LENG1	-0.0152833	0.896228	-5864.09	-0.0764469	0.645175	-843.952	0.778097	0.967205	-0.0611635
Q01581	HMGCS1	-0.0570958	0.505134	-884.712	-0.096575	0.541197	-560.391	0.780086	0.967228	-0.0394792
Q17R60	IMPG1	-0.0005125	0.423446	-82623.7	-0.0339219	0.448291	-1321.54	0.776869	0.967237	-0.0334094
P49789	FHIT	-0.104929	1.38881	-1323.57	-0.210462	1.35335	-643.038	0.77723	0.967239	-0.105533
Q99707	MTR	-0.31185	1.45871	-467.76	-0.425953	1.53191	-359.644	0.777947	0.96724	-0.114103
P20827	EFNA1	-0.0307375	0.453663	-1475.93	0.00801875	0.570943	7120.1	0.778306	0.967241	0.0387563
Q9UJC3	HOOK1	-0.0486417	0.351947	-723.55	-0.0204719	0.39935	-1950.72	0.780822	0.967252	0.0281698
Q7Z7M9	GALNT5	0.0895292	0.460035	513.838	0.0516844	0.53624	1037.53	0.777803	0.967283	-0.0378448
Q6UXZ4	UNC5D	0.0903417	0.469896	520.132	0.0460531	0.703619	1527.84	0.779061	0.967289	-0.0442885
P11308	ERG	-0.198638	0.760274	-382.744	-0.266644	1.0313	-386.77	0.777459	0.967302	-0.0680062
P35052	GPC1	0.0575875	0.539129	936.19	0.106412	0.761733	715.83	0.779974	0.967311	0.048825
Q9ULI3	HEG1	0.019925	0.376933	1891.76	0.0501594	0.423429	844.168	0.779316	0.967384	0.0302344
O75330	HMMR	-0.397867	1.43447	-360.54	-0.497466	1.15464	-232.104	0.781543	0.967923	-0.099599
Q99576	TSC22D3	-0.0792125	0.456424	-576.201	-0.0472937	0.378349	-799.997	0.782076	0.968362	0.0319188
Q7Z309	PABIR2	-0.0276958	0.459282	-1658.31	0.00662187	0.456768	6897.87	0.782658	0.968416	0.0343177
P07602	PSAP	3.75e-05	0.1272	339200	-0.0103875	0.155913	-1500.97	0.784134	0.968467	-0.010425
Q68DU8	KCTD16	-0.100729	0.343765	-341.277	-0.0731156	0.404773	-553.606	0.783978	0.968496	0.0276135
Q9GZP4	PITHD1	-0.0828917	0.594521	-717.226	-0.126753	0.571747	-451.071	0.782403	0.968544	-0.0438615
Q8NHV1	GIMAP7	-0.250842	1.12595	-448.868	-0.337434	1.21069	-358.794	0.783862	0.968574	-0.0865927
Q8NEJ9	NGDN	-0.01995	0.850123	-4261.27	-0.0843812	0.873617	-1035.32	0.782636	0.968611	-0.0644312
P18754	RCC1	-0.048275	0.466182	-965.679	-0.00564375	0.686928	-12171.5	0.783358	0.968616	0.0426312
Q9NWM8	FKBP14	-0.120362	0.935481	-777.22	-0.0570313	0.72996	-1279.93	0.784812	0.96864	0.0633312
Q5TA50	CPTP	-0.115529	1.04573	-905.168	-0.187616	0.848562	-452.288	0.783625	0.968724	-0.0720865
Q9UQP3	TNN	0.0126708	0.198589	1567.29	0.0266594	0.170477	639.462	0.783091	0.96873	0.0139885
Q04759	PRKCQ	-0.113825	0.56881	-499.723	-0.0658812	0.728871	-1106.34	0.783281	0.968743	0.0479438
P41217	CD200	0.0335542	0.297922	887.883	0.00555	0.460245	8292.69	0.783854	0.968786	-0.0280042
Q14BN4	SLMAP	0.0640542	0.582756	909.786	0.009375	0.903831	9640.86	0.784768	0.968807	-0.0546792
P13232	IL7	-0.0182708	0.445061	-2435.91	-0.0516	0.457205	-886.057	0.785131	0.968813	-0.0333292
Q8NFP4	MDGA1	-0.0442708	0.631184	-1425.73	0.00953125	0.834662	8757.11	0.784623	0.96885	0.0538021
P23582	NPPC	-0.0279333	0.260642	-933.085	-0.00947813	0.236278	-2492.88	0.786172	0.969432	0.0184552
Q9H2D6	TRIOBP	-0.113721	0.865154	-760.77	-0.1733	0.724824	-418.248	0.786067	0.969524	-0.0595792
Q9P2G1	ANKIB1	-0.0717083	0.60416	-842.524	-0.113663	0.517892	-455.64	0.78598	0.969639	-0.0419542
Q93070	ART4	-0.127825	0.451715	-353.386	-0.0965281	0.388419	-402.389	0.786681	0.969839	0.0312969
Q9H0C8	ILKAP	-0.843804	1.95151	-231.275	-0.706347	1.85228	-262.234	0.790938	0.969994	0.137457
Q9UJY5	GGA1	-0.399642	1.61998	-405.358	-0.521169	1.772	-340.005	0.790678	0.970116	-0.121527
Q6UWV6	ENPP7	0.100475	0.737663	734.176	0.153981	0.753736	489.498	0.791238	0.970143	0.0535062
Q49AH0	CDNF	0.0208542	0.483855	2320.18	0.0603531	0.604724	1001.98	0.78713	0.970171	0.039499
O60869	EDF1	0.586692	1.19508	203.698	0.497287	1.30296	262.013	0.790929	0.970204	-0.0894042
Q7L8A9	VASH1	0.0349542	0.327246	936.215	0.0118938	0.309895	2605.53	0.790659	0.970313	-0.0230604
Q8N183	NDUFAF2	-0.135575	0.353651	-260.853	-0.0964469	0.709372	-735.505	0.788001	0.970358	0.0391281
A6NDB9	PALM3	-0.126804	0.561035	-442.442	-0.0869031	0.525533	-604.734	0.787877	0.970427	0.039901
Q96RT1	ERBIN	-0.0467167	0.333961	-714.864	-0.0714344	0.345643	-483.861	0.788254	0.970449	-0.0247177
O75409	H2AP	-0.212125	1.14697	-540.704	-0.318866	1.7959	-563.214	0.787756	0.9705	-0.106741
Q71RC2	LARP4	-0.404254	1.35404	-334.948	-0.295647	1.69079	-571.893	0.790657	0.970531	0.108607
P36888	FLT3	-0.0393083	0.433413	-1102.6	-0.0033125	0.571224	-17244.5	0.789628	0.970593	0.0359958
O95760	IL33	-0.2843	1.35731	-477.421	-0.375775	1.09064	-290.237	0.787679	0.970626	-0.091475
O00221	NFKBIE	-0.515837	1.61551	-313.182	-0.400375	1.57578	-393.577	0.790224	0.970662	0.115462
Q96N20	ZNF75A	-0.0870833	0.822865	-944.917	-0.0362688	0.516024	-1422.78	0.79186	0.970685	0.0508146
P02776	PF4	-0.02365	0.54943	-2323.17	0.0114219	0.381152	3337.03	0.790071	0.970695	0.0350719
Q14626	IL11RA	-0.0841667	0.395811	-470.271	-0.052275	0.498295	-953.218	0.790634	0.970724	0.0318917
Q6UW88	EPGN	-0.112454	0.358913	-319.163	-0.139263	0.388141	-278.712	0.790473	0.970747	-0.0268083
Q96A19	CCDC102A	-0.116363	0.575302	-494.405	-0.0780406	0.476428	-610.488	0.792106	0.970766	0.0383219
Q4VCS5	AMOT	0.0467417	0.314097	671.984	0.0242875	0.304306	1252.93	0.789605	0.970784	-0.0224542
O60542	PSPN	-0.373483	0.889122	-238.062	-0.305562	1.00296	-328.235	0.789982	0.970806	0.0679208
P23229	ITGA6	-0.0778667	0.582511	-748.088	-0.115831	0.452843	-390.95	0.792412	0.97092	-0.0379646
O43915	VEGFD	0.0994208	0.646814	650.582	0.148656	0.743894	500.412	0.792644	0.970985	0.0492354
Q8NB46	ANKRD52	-0.139396	0.630638	-452.408	-0.0746094	1.20927	-1620.8	0.796242	0.970987	0.0647865
P0C7V9	METTL15P1	-0.0613167	0.688174	-1122.33	-0.132491	1.27315	-960.938	0.7896	0.970999	-0.071174
Q9BRC7	PLCD4	-0.295346	0.635331	-215.114	-0.340466	0.604504	-177.552	0.789455	0.971043	-0.0451198
O15020	SPTBN2	-0.187133	0.50058	-267.499	-0.145144	0.669694	-461.4	0.789336	0.971117	0.0419896
Q96J84	KIRREL1	-0.0387958	0.25168	-648.731	-0.0187625	0.325917	-1737.07	0.796219	0.971179	0.0200333
Q96MY7	FAM161B	-0.0678083	0.530627	-782.54	-0.0310438	0.51483	-1658.4	0.796056	0.9712	0.0367646
P41208	CETN2	-0.00576667	0.281333	-4878.61	-0.0262312	0.282936	-1078.62	0.789251	0.971233	-0.0204646
Q9Y4X4	KLF12	0.026375	0.453994	1721.3	-0.00474687	0.412687	-8693.87	0.79303	0.971237	-0.0311219
Q5XUX0	FBXO31	-0.465271	1.60236	-344.392	-0.353131	1.46228	-414.089	0.789115	0.971287	0.11214
Q9NR45	NANS	-0.0676625	0.685144	-1012.59	-0.1096	0.452475	-412.842	0.796055	0.971418	-0.0419375
P23526	AHCY	-0.137429	0.751062	-546.508	-0.0852813	0.708824	-831.161	0.793391	0.971459	0.0521479
Q9Y4I5	TESMIN	0.01255	0.26331	2098.09	-0.009775	0.378413	-3871.23	0.795733	0.971464	-0.022325
O00468	AGRN	-0.019075	0.264515	-1386.71	-0.03755	0.267445	-712.238	0.797905	0.971479	-0.018475
P31751	AKT2	-0.07285	1.52871	-2098.43	-0.181666	1.56816	-863.211	0.795386	0.97148	-0.108816
P07585	DCN	-0.0469042	0.195469	-416.742	-0.0607906	0.199343	-327.918	0.795268	0.971555	-0.0138865
Q86SJ6	DSG4	0.0766458	0.688686	898.53	0.130613	0.862252	660.161	0.795655	0.971588	0.0539667
P15336	ATF2	-0.08155	0.613374	-752.145	-0.0429437	0.450312	-1048.61	0.796025	0.9716	0.0386063
Q15435	PPP1R7	-0.896367	1.87976	-209.709	-0.759456	1.99991	-263.335	0.794059	0.971616	0.13691
Q9NWN3	FBXO34	0.655967	2.50835	382.391	0.491278	2.16495	440.677	0.797856	0.97164	-0.164689
Q8TC84	FANK1	-0.0801	0.43409	-541.935	-0.0491813	0.444149	-903.086	0.795035	0.971709	0.0309187
Q5W0B1	OBI1	-0.153354	0.43708	-285.014	-0.184275	0.434802	-235.953	0.79397	0.971727	-0.0309208
P40855	PEX19	-0.0265958	0.455863	-1714.04	0.00545938	0.450854	8258.35	0.794692	0.971729	0.0320552
Q9UNN8	PROCR	-0.173433	1.42128	-819.494	-0.280528	1.64373	-585.94	0.795246	0.971747	-0.107095
Q5JYT7	KIAA1755	-0.290488	1.11447	-383.654	-0.209297	1.23522	-590.175	0.797822	0.971818	0.0811906
Q96A22	C11orf52	-0.0348208	0.502993	-1444.52	-0.0706156	0.506812	-717.705	0.793877	0.971834	-0.0357948
Q8IUZ0	LRRC49	-0.3167	1.96503	-620.47	-0.451878	1.84846	-409.062	0.794993	0.971878	-0.135178
Q8N6Q8	METTL25	-0.129388	0.596661	-461.143	-0.0844625	0.684984	-810.992	0.794664	0.971916	0.044925
Q8N3X6	LCORL	0.0103833	0.20302	1955.24	-0.0043875	0.216551	-4935.63	0.79451	0.971948	-0.0147708
Q14CS0	UBXN2B	-0.0882208	0.415893	-471.423	-0.0591656	0.419988	-709.852	0.797752	0.97195	0.0290552
O95997	PTTG1	1.38083	1.99758	144.665	1.52246	2.07383	136.215	0.797227	0.971969	0.141629
Q3B7J2	GFOD2	-0.116012	0.558546	-481.453	-0.155528	0.586577	-377.152	0.798671	0.971974	-0.0395156
P58340	MLF 1.00	0.0272708	0.484976	1778.37	-0.00894375	0.569146	-6363.62	0.798502	0.971988	-0.0362146
Q63ZY3	KANK2	-0.147396	0.561548	-380.98	-0.107569	0.594354	-552.534	0.798876	0.972005	0.0398271
P30419	NMT1	-0.192108	0.525022	-273.295	-0.150147	0.693759	-462.053	0.797664	0.972063	0.0419615
O95260	ATE1	-0.382475	1.98052	-517.818	-0.516222	1.83858	-356.161	0.797643	0.972257	-0.133747
Q8N7W2	BEND7	-0.0795875	0.600079	-753.986	-0.124972	0.728561	-582.98	0.799439	0.972471	-0.0453844
P46060	RANGAP1	-0.0263542	0.346674	-1315.44	-0.0510813	0.378325	-740.634	0.800535	0.97249	-0.0247271
Q92889	ERCC4	-0.0673208	0.297999	-442.655	-0.0490313	0.216586	-441.73	0.800437	0.972589	0.0182896
Q9BVA0	KATNB1	-0.0994458	0.63833	-641.887	-0.144581	0.682686	-472.182	0.800403	0.972767	-0.0451354
Q9P021	CRIPT	-0.0102417	0.245315	-2395.27	-0.0289469	0.303969	-1050.09	0.799954	0.972879	-0.0187052
Q5VX71	SUSD4	0.0771042	0.39685	514.694	0.112288	0.634756	565.295	0.800315	0.972879	0.0351833
Q8IYF3	TEX11	-0.04755	0.543912	-1143.87	-0.08445	0.528371	-625.661	0.80031	0.973092	-0.0369
Q9UPV0	CEP164	0.03155	0.309935	982.361	0.00929688	0.34661	3728.25	0.801516	0.973244	-0.0222531
Q9BY14	TEX101	-0.176146	1.00882	-572.718	-0.249131	1.14473	-459.489	0.801413	0.973337	-0.0729854
Q96PN7	TRERF1	-0.108138	0.417914	-386.465	-0.141509	0.57618	-407.168	0.802628	0.974375	-0.0333719
P17813	ENG	0.0117917	0.288162	2443.78	0.03145	0.296629	943.176	0.804011	0.974739	0.0196583
A6NNL0	NUTM2B	-0.109358	0.824581	-754.017	-0.0544812	0.799267	-1467.05	0.803855	0.974769	0.0548771
Q495T6	MMEL1	-0.343663	0.979017	-284.877	-0.269569	1.23374	-457.672	0.803171	0.974815	0.0740937
Q96RJ3	TNFRSF13C	-0.148642	0.681983	-458.81	-0.100669	0.74859	-743.617	0.803754	0.974865	0.0479729
Q96N95	ZNF396	-0.53045	1.99448	-375.998	-0.67015	2.16196	-322.609	0.803442	0.974925	-0.1397
Q96DX8	RTP4	-0.114296	0.992579	-868.43	-0.0529969	0.780405	-1472.55	0.803731	0.975056	0.061299
P98095	FBLN2	0.0033	0.325546	9865.03	0.0287094	0.439632	1531.32	0.804695	0.975349	0.0254094
P35613	BSG	0.115113	0.386082	335.395	0.0849187	0.526341	619.817	0.805366	0.975507	-0.0301938
Q9H156	SLITRK2	0.183713	0.566373	308.293	0.139256	0.775931	557.197	0.805214	0.97554	-0.0444563
Q8WXK1	ASB15	-0.389012	1.67379	-430.266	-0.503212	1.74668	-347.106	0.805147	0.975678	-0.1142
Q9NZN3	EHD3	-0.0556542	1.31424	-2361.44	-0.134166	0.994226	-741.043	0.807821	0.976072	-0.0785115
Q9BQR3	PRSS27	0.05045	0.549881	1089.95	0.0905531	0.676236	746.784	0.807729	0.976179	0.0401031
Q0JRZ9	FCHO2	-0.115671	0.664082	-574.114	-0.0751	0.538863	-717.527	0.807704	0.976368	0.0405708
O75947	ATP5PD	-0.306025	2.33208	-762.056	-0.449466	1.90283	-423.354	0.806769	0.976549	-0.143441
P07492	GRP	0.0028	0.835217	29829.2	0.0782094	1.45242	1857.09	0.80769	0.976569	0.0754094
Q7Z2E3	APTX	-0.0511708	0.436984	-853.97	-0.0217813	0.454112	-2084.87	0.807517	0.976579	0.0293896
Q2PPJ7	RALGAPA2	-0.333646	1.57733	-472.754	-0.438516	1.59549	-363.839	0.807457	0.976725	-0.10487
Q2KHM9	KIAA0753	-0.00757083	0.503623	-6652.14	-0.0395656	0.450559	-1138.76	0.806745	0.976739	-0.0319948
O94900	TOX	-0.302013	0.744284	-246.441	-0.251194	0.791667	-315.162	0.806647	0.976839	0.0508188
Q9BXN1	ASPN	-0.028225	0.769827	-2727.47	-0.0755125	0.632248	-837.276	0.807427	0.976908	-0.0472875
Q9NR30	DDX21	-0.85025	2.05565	-241.77	-0.979684	1.86709	-190.58	0.809489	0.976994	-0.129434
Q86UV5	USP48	-0.145596	0.688931	-473.18	-0.100225	0.680438	-678.91	0.807336	0.977015	0.0453708
O60890	OPHN1	-0.0363958	0.265497	-729.472	-0.0167813	0.338222	-2015.48	0.808877	0.977129	0.0196146
P51606	RENBP	-0.236317	0.432296	-182.931	-0.198981	0.714143	-358.9	0.809427	0.977138	0.0373354
Q96Q07	BTBD9	-0.0186542	0.782372	-4194.09	-0.0683281	0.724341	-1060.09	0.809304	0.977208	-0.049674
Q12836	ZP4	-0.136687	0.519733	-380.234	-0.0961937	0.729169	-758.021	0.809268	0.977383	0.0404937
Q7Z4V5	HDGFL2	-0.159204	0.716426	-450.005	-0.113572	0.682101	-600.59	0.810765	0.977879	0.0456323
P55809	OXCT1	-0.0201208	0.511869	-2543.98	-0.0542938	0.543556	-1001.14	0.81072	0.978043	-0.0341729
Q02127	DHODH	-0.663025	2.02477	-305.384	-0.541687	1.64945	-304.503	0.811542	0.97816	0.121338
Q9HAU4	SMURF2	-0.219904	1.00238	-455.825	-0.161169	0.74832	-464.308	0.810707	0.978246	0.0587354
P48382	RFX5	-0.103737	0.400344	-385.92	-0.129572	0.396229	-305.799	0.811301	0.978307	-0.0258344
Q9NX05	FAM120C	-0.0843917	0.768932	-911.147	-0.0392375	0.586951	-1495.89	0.81152	0.978352	0.0451542
Q14576	ELAVL3	-0.00759167	0.302684	-3987.05	0.0118687	0.299762	2525.64	0.812031	0.978532	0.0194604
Q6PGN9	PSRC1	-0.183713	0.629036	-342.402	-0.144759	0.60679	-419.172	0.816878	0.978695	0.0389531
Q99674	CGREF1	0.0144375	0.187001	1295.24	9.0625e-05	0.27355	301848	0.816745	0.978753	-0.0143469
Q14562	DHX8	-0.124267	0.344721	-277.404	-0.0983	0.471593	-479.749	0.812765	0.978761	0.0259667
P84550	SKOR1	-0.31495	1.42983	-453.988	-0.407581	1.45309	-356.515	0.812661	0.978854	-0.0926312
O95905	ECD	-0.915425	1.94416	-212.377	-0.794034	1.90887	-240.401	0.816704	0.978921	0.121391
Q96EV2	RBM33	-0.354938	1.23365	-347.569	-0.274134	1.29229	-471.408	0.813103	0.978949	0.0808031
Q8IY21	DDX60	-1.07593	1.99507	-185.427	-1.19996	1.84928	-154.112	0.813286	0.978951	-0.12403
P07711	CTSL	-0.000225	0.378407	-168181	0.02455	0.412985	1682.22	0.816601	0.979015	0.024775
O75128	COBL	-0.0593167	0.596744	-1006.03	-0.0203562	0.616942	-3030.72	0.812618	0.979021	0.0389604
Q7Z7C7	STRA8	-0.0598125	0.513695	-858.842	-0.09155	0.489896	-535.113	0.816459	0.979062	-0.0317375
P30405	PPIF	0.0394125	0.331464	841.013	0.0600094	0.328543	547.485	0.818276	0.979068	0.0205969
A6PVY3	FAM177B	-0.0477042	0.428682	-898.626	-0.0197937	0.457763	-2312.67	0.815781	0.979119	0.0279104
P63146	UBE2B	-0.0585125	0.671907	-1148.31	-0.103353	0.760784	-736.102	0.81633	0.979125	-0.0448406
P07954	FH	-0.333808	1.38266	-414.209	-0.258759	0.889817	-343.878	0.817612	0.97914	0.075049
Q8IX03	WWC1	-0.0305875	0.23064	-754.034	-0.0442375	0.188401	-425.886	0.813999	0.979155	-0.01365
O14745	NHERF1	-0.0592667	0.721742	-1217.79	-0.01805	0.559525	-3099.86	0.817452	0.979165	0.0412167
Q14002	CEACAM7	-0.192525	0.992394	-515.462	-0.133137	0.88893	-667.678	0.817832	0.979187	0.0593875
O00273	DFFA	-0.00620833	0.399315	-6431.92	0.0183313	0.384993	2100.2	0.818208	0.979202	0.0245396
Q96N16	JAKMIP1	-0.0995333	0.592347	-595.124	-0.0639656	0.522683	-817.131	0.816231	0.979224	0.0355677
Q96RR1	TWNK	-0.0446958	0.335677	-751.026	-0.0703344	0.482842	-686.495	0.815691	0.979228	-0.0256385
P36959	GMPR	-0.109358	0.546314	-499.563	-0.0706344	0.693281	-981.507	0.816102	0.979287	0.038724
Q5JY77	GPRASP1	-0.215854	1.12531	-521.331	-0.143075	1.22858	-858.694	0.818823	0.979288	0.0727792
Q9NQW8	CNGB3	-0.0410958	0.608731	-1481.25	0.00390313	0.82076	21028.3	0.814662	0.979299	0.044999
Q6IQ19	CCSAP	-0.129079	0.287328	-222.598	-0.108975	0.348061	-319.395	0.813943	0.979306	0.0201042
P15260	IFNGR1	0.0324083	0.323122	997.032	0.0550156	0.392879	714.122	0.814309	0.97931	0.0226073
P08651	NFIC	-0.0427708	0.333026	-778.628	-0.0223625	0.299496	-1339.28	0.813806	0.97936	0.0204083
Q96SM3	CPXM1	-0.00771667	0.634455	-8221.89	0.0352156	0.733073	2081.67	0.815632	0.979375	0.0429323
Q5TDH0	DDI2	-0.160275	0.802949	-500.982	-0.104431	1.01083	-967.941	0.818727	0.97939	0.0558437
Q6ZVN8	HJV	-0.0280792	0.144287	-513.858	-0.0199375	0.108985	-546.632	0.818196	0.979406	0.00814167
Q6NUS6	TCTN3	0.0157125	0.48524	3088.24	-0.015	0.484276	-3228.51	0.81549	0.979422	-0.0307125
P02724	GYPA	-0.208229	0.553609	-265.865	-0.249862	0.768538	-307.585	0.814638	0.979488	-0.0416333
Q9NQT4	EXOSC5	-0.0208875	0.656793	-3144.43	-0.0644375	0.726377	-1127.26	0.815445	0.979585	-0.04355
Q9BUN1	MENT	0.0087375	0.384746	4403.38	0.0312938	0.333221	1064.82	0.819307	0.979649	0.0225562
Q8N7B6	PACRGL	-0.190021	1.99723	-1051.06	-0.0620938	2.04773	-3297.8	0.815438	0.979795	0.127927
Q16520	BATF	-0.311663	1.42843	-458.326	-0.227866	1.24616	-546.882	0.819655	0.979849	0.0837969
Q96K30	RITA1	-0.287567	1.04056	-361.851	-0.229619	0.707275	-308.021	0.815376	0.979939	0.0579479
Q9H9S0	NANOG	-0.351796	1.73281	-492.562	-0.245481	1.71621	-699.122	0.820475	0.979962	0.106315
Q8N6W0	CELF5	-0.133625	0.760529	-569.152	-0.0829188	0.902626	-1088.57	0.820699	0.980013	0.0507062
O95400	CD2BP2	-0.0255625	0.406051	-1588.46	-0.0499719	0.382149	-764.728	0.820399	0.980088	-0.0244094
Q9UIW0	VAX2	-0.174704	0.700295	-400.846	-0.22045	0.801937	-363.773	0.821127	0.98009	-0.0457458
Q9NZQ0	DNAJC27	-0.0716542	0.542001	-756.413	-0.038175	0.549302	-1438.91	0.821014	0.980172	0.0334792
O95757	HSPA4L	-0.0937458	0.749716	-799.733	-0.138431	0.689277	-497.92	0.820296	0.980181	-0.0446854
P46777	RPL5	-0.0171542	0.174939	-1019.81	-0.00601563	0.187599	-3118.54	0.820118	0.980185	0.0111385
Q6NZ36	FAAP20	-0.05085	0.352515	-693.244	-0.0310156	0.281647	-908.082	0.821753	0.980404	0.0198344
P43080	GUCA1A	-0.107817	0.630836	-585.101	-0.144038	0.535058	-371.471	0.821688	0.980543	-0.0362208
Q8IV38	ANKMY2	-0.0641458	0.404208	-630.14	-0.0906438	0.471882	-520.589	0.822193	0.980712	-0.0264979
P58499	FAM3B	0.112379	0.764262	680.074	0.160647	0.841135	523.592	0.823664	0.980734	0.0482677
Q86UN6	AKAP14	0.0012375	0.284393	22981.2	-0.01575	0.275287	-1747.85	0.823495	0.980749	-0.0169875
Q9UPQ9	TNRC6B	-0.085225	0.577392	-677.491	-0.047275	0.680093	-1438.59	0.822525	0.980891	0.03795
P55289	CDH12	-0.0511667	0.37631	-735.459	-0.0255406	0.478783	-1874.59	0.823446	0.980907	0.025626
P17174	GOT1	0.0544083	0.662744	1218.09	0.0973031	0.781523	803.184	0.82529	0.98094	0.0428948
Q6WCQ1	MPRIP	-0.475104	1.33805	-281.633	-0.558453	1.44322	-258.432	0.824412	0.980976	-0.083349
P54296	MYOM2	-0.229983	1.28339	-558.035	-0.305359	1.21692	-398.52	0.824971	0.980993	-0.075376
Q9UNE0	EDAR	0.130012	0.602965	463.774	0.0983625	0.403915	410.639	0.825173	0.981017	-0.03165
Q8N987	NECAB1	0.180158	0.567936	315.243	0.142041	0.698702	491.903	0.82282	0.981026	-0.0381177
Q8TBB5	KLHDC4	-0.0998167	0.523293	-524.254	-0.0683219	0.512571	-750.23	0.82303	0.981061	0.0314948
Q8IZF7	ADGRF2	-0.148883	0.784857	-527.162	-0.193434	0.686658	-354.982	0.825574	0.981062	-0.044551
Q92917	GPKOW	-0.022275	0.174976	-785.526	-0.032275	0.150698	-466.918	0.823433	0.981107	-0.01
Q9UGK3	STAP2	-1.08524	2.17994	-200.871	-0.958453	1.99777	-208.437	0.824355	0.981125	0.126789
P56975	NRG3	0.0959958	0.405542	422.458	0.0675469	0.552093	817.348	0.82492	0.981148	-0.028449
Q9UP79	ADAMTS8	0.0104458	0.390153	3735.01	0.0385219	0.55106	1430.51	0.824275	0.981245	0.028076
P09417	QDPR	0.0326083	0.353506	1084.1	0.0561938	0.432655	769.934	0.823376	0.981257	0.0235854
Q96P47	AGAP3	-0.023275	0.303359	-1303.37	-0.0442031	0.401091	-907.381	0.824907	0.981348	-0.0209281
Q8IYB7	DIS3L2	-0.01985	0.244217	-1230.31	-0.00474063	0.286306	-6039.41	0.832385	0.981382	0.0151094
P09960	LTA4H	-0.0565875	0.501611	-886.434	-0.0284375	0.471509	-1658.05	0.832065	0.981434	0.02815
Q96E29	MTERF3	-0.666913	1.77506	-266.16	-0.773422	1.95279	-252.487	0.832295	0.981491	-0.106509
Q6QNY0	BLOC1S3	0.00937083	0.319121	3405.48	-0.00725	0.247227	-3410.03	0.833221	0.981511	-0.0166208
Q96LB8	PGLYRP4	0.0120625	0.571379	4736.82	-0.0250281	0.746228	-2981.56	0.833958	0.981523	-0.0370906
P06307	CCK	0.0369542	0.294509	796.958	0.0642906	0.649039	1009.54	0.833792	0.981541	0.0273365
Q6UXD5	SEZ6L2	-0.0190208	0.192024	-1009.54	-0.0322344	0.276078	-856.469	0.833613	0.981544	-0.0132135
Q9NYV4	CDK12	-0.477708	1.41868	-296.976	-0.573013	1.94864	-340.07	0.83308	0.981559	-0.0953042
O60575	SPINK4	-0.0151125	0.249104	-1648.33	-0.000209375	0.271332	-129592	0.832007	0.981579	0.0149031
Q9H8Y8	GORASP2	-0.129604	0.513337	-396.08	-0.099	0.516668	-521.887	0.826638	0.981678	0.0306042
Q8IUX8	EGFL6	0.032275	0.347282	1076.01	0.0544219	0.437221	803.391	0.833551	0.981686	0.0221469
Q9Y5E8	PCDHB15	0.003525	0.294617	8357.92	0.0200562	0.276351	1377.88	0.831951	0.981728	0.0165313
Q9UJW0	DCTN4	-0.0229875	0.265602	-1155.42	-0.0424781	0.420495	-989.91	0.833047	0.981734	-0.0194906
Q6UWL2	SUSD1	-0.131267	0.721538	-549.673	-0.0919656	0.623661	-678.146	0.831799	0.981763	0.039301
Q8WV44	TRIM41	-0.312633	1.13504	-363.057	-0.252897	0.903625	-357.31	0.832903	0.981779	0.0597365
Q13410	BTN1A1	0.129012	0.719066	557.362	0.0785281	1.07601	1370.22	0.834371	0.981795	-0.0504844
Q9ULD2	MTUS1	-0.220804	1.48785	-673.832	-0.298881	1.05405	-352.665	0.827681	0.981838	-0.0780771
P48723	HSPA13	0.018575	0.357582	1925.07	0.0420219	0.437895	1042.06	0.826417	0.981847	0.0234469
P07948	LYN	-0.101679	0.656204	-645.367	-0.0677375	0.437784	-646.294	0.827513	0.981853	0.0339417
Q15303	ERBB4	0.0687583	0.364435	530.023	0.044025	0.479998	1090.29	0.827335	0.981859	-0.0247333
Q92625	ANKS1A	-0.042175	0.422874	-1002.67	-0.0178969	0.387795	-2166.83	0.826625	0.981878	0.0242781
Q13438	OS9	0.0139625	0.477854	3422.41	-0.00906875	0.256238	-2825.51	0.831752	0.981922	-0.0230313
Q9NP70	AMBN	-0.0318458	0.410285	-1288.35	-0.0534656	0.319624	-597.813	0.831577	0.98193	-0.0216198
Q96QH8	SPACA5	0.00431667	0.33296	7713.36	0.0293531	0.519075	1768.38	0.827296	0.982028	0.0250365
P50553	ASCL1	-0.108304	0.476135	-439.628	-0.0846562	0.295264	-348.78	0.831479	0.982029	0.0236479
Q96C19	EFHD2	0.0089875	0.192208	2138.62	-0.00539063	0.308422	-5721.44	0.831336	0.982075	-0.0143781
Q6ZUS5	CCDC121	-0.0477125	0.343673	-720.3	-0.0683813	0.35971	-526.036	0.828073	0.982086	-0.0206687
Q6NXS1	PPP1R2B	-0.0824167	0.638132	-774.275	-0.117975	0.544239	-461.318	0.827189	0.982117	-0.0355583
Q9Y623	MYH4	-0.250862	1.40561	-560.31	-0.179387	1.03825	-578.776	0.834834	0.982125	0.071475
Q9BYK8	HELZ2	-0.114221	1.06219	-929.948	-0.164794	0.504891	-306.378	0.830652	0.982126	-0.0505729
Q9Y217	MTMR6	-0.0515792	0.204518	-396.513	-0.0635187	0.208847	-328.796	0.831228	0.982162	-0.0119396
Q9UHL0	DDX25	-0.689571	1.96943	-285.603	-0.802319	2.02872	-252.858	0.835068	0.982187	-0.112748
Q8NC42	RNF149	0.0392042	0.481025	1226.97	0.0680313	0.505405	742.901	0.82896	0.982276	0.0288271
O60220	TIMM8A	-0.055475	0.282112	-508.54	-0.0394812	0.268349	-679.688	0.831163	0.9823	0.0159938
O43665	RGS10	-0.0190208	0.288675	-1517.68	-0.0386187	0.393624	-1019.26	0.83063	0.982315	-0.0195979
Q9NRE2	TSHZ2	-0.107108	0.598136	-558.44	-0.137362	0.37485	-272.891	0.828819	0.982324	-0.0302542
Q96NY9	MUS81	-0.67125	2.04048	-303.982	-0.556619	1.82363	-327.626	0.828661	0.982352	0.114631
P31689	DNAJA1	-0.160283	0.88946	-554.93	-0.210472	0.827984	-393.394	0.830525	0.982406	-0.0501885
Q9NZ52	GGA3	-0.0590583	0.399948	-677.208	-0.0836	0.454332	-543.46	0.831147	0.982496	-0.0245417
P45984	MAPK9	-0.0189792	0.239358	-1261.16	-0.0358	0.345285	-964.483	0.830471	0.982557	-0.0168208
Q9Y2F9	BTBD3	-0.0570833	0.514694	-901.653	-0.0923969	0.700402	-758.037	0.828661	0.982568	-0.0353135
Q9P2E3	ZNFX1	-0.122229	1.44225	-1179.95	-0.219172	2.0753	-946.884	0.837497	0.98269	-0.0969427
Q9Y5Z7	HCFC2	-0.0165458	0.173652	-1049.52	-0.0266188	0.190765	-716.656	0.837687	0.982699	-0.0100729
Q9Y3V2	RWDD3	-0.100192	0.364809	-364.111	-0.0792625	0.353436	-445.905	0.830423	0.982716	0.0209292
Q9C0D0	PHACTR1	-0.104454	0.596791	-571.342	-0.0752063	0.402184	-534.774	0.836834	0.982766	0.0292479
Q96M32	AK7	-0.0974708	0.392896	-403.091	-0.118428	0.34264	-289.323	0.835746	0.98277	-0.0209573
Q8TCZ2	CD99L2	0.0246667	0.13412	543.728	0.0152781	0.205771	1346.84	0.837407	0.982798	-0.00938854
Q8IYS4	DNAAF8	-0.496571	1.90148	-382.922	-0.597462	1.64074	-274.618	0.835987	0.98284	-0.100892
Q9P2F5	STOX2	-0.0971708	0.728169	-749.37	-0.0611656	0.428552	-700.641	0.83039	0.982892	0.0360052
Q8WVF2	UCMA	0.002375	0.232119	9773.42	0.0203687	0.413952	2032.29	0.837305	0.982892	0.0179937
Q12849	GRSF1	-0.159062	1.02576	-644.881	-0.110841	0.56816	-512.592	0.83676	0.982892	0.0482219
O00401	WASL	-0.613508	1.98728	-323.92	-0.503569	2.06492	-410.057	0.841144	0.982912	0.10994
A4D1P6	WDR91	0.0184917	0.36583	1978.35	0.042075	0.508323	1208.14	0.840796	0.98293	0.0235833
Q16281	CNGA3	-0.0401875	0.236032	-587.328	-0.0262219	0.244635	-932.943	0.830079	0.982954	0.0139656
P01100	FOS	-0.00389167	0.23985	-6163.17	-0.0196375	0.344308	-1753.32	0.841008	0.982965	-0.0157458
P24530	EDNRB	-0.0215333	0.341858	-1587.57	0.002475	0.544045	21981.6	0.840657	0.982981	0.0240083
Q92185	ST8SIA1	0.042725	0.383243	896.999	0.067175	0.465312	692.686	0.830284	0.982982	0.02445
Q5HYR2	DMRTC1	-0.0569042	0.466107	-819.109	-0.0287406	0.553044	-1924.26	0.837229	0.983017	0.0281635
P36551	CPOX	-0.146612	0.527043	-359.48	-0.175597	0.505785	-288.038	0.836721	0.983061	-0.0289844
O43508	TNFSF12	0.0775292	0.338995	437.249	0.100481	0.515068	512.601	0.841701	0.983137	0.0229521
Q03013	GSTM4	-0.796204	2.17395	-273.04	-0.687497	1.71332	-249.211	0.840619	0.983149	0.108707
P55039	DRG2	-0.0542667	0.303187	-558.698	-0.038625	0.259803	-672.63	0.840078	0.983155	0.0156417
Q9UPZ3	HPS5	-0.578554	1.99412	-344.674	-0.699225	2.17088	-310.469	0.830067	0.983156	-0.120671
Q9BUN5	CCDC28B	-0.118775	0.70558	-594.047	-0.153941	0.504925	-328	0.83665	0.983192	-0.0351656
O43909	EXTL3	-0.0685583	0.416904	-608.102	-0.0967875	0.620068	-640.648	0.839576	0.983207	-0.0282292
Q2WEN9	CEACAM16	-0.177058	0.665939	-376.113	-0.135387	0.837508	-618.601	0.836538	0.983273	0.0416708
P19876	CXCL3	0.0266083	0.315857	1187.06	0.00308125	0.547867	17780.7	0.840554	0.983286	-0.0235271
P55291	CDH15	-0.160075	0.584583	-365.193	-0.121966	0.73685	-604.146	0.830014	0.983309	0.0381094
Q93062	RBPMS	-0.0630167	0.294623	-467.532	-0.0465469	0.306061	-657.532	0.839487	0.983315	0.0164698
E9PIF3	NPIPA2	-0.0322833	0.290314	-899.269	-0.0477375	0.277757	-581.842	0.841687	0.983333	-0.0154542
Q5JS37	NHLRC3	0.0176125	0.464698	2638.45	0.0441344	0.507834	1150.65	0.839873	0.983341	0.0265219
Q86XJ1	GAS2L3	-0.275512	0.731856	-265.634	-0.320831	0.940155	-293.037	0.840058	0.983345	-0.0453188
B2RUY7	VWC2L	0.0875417	0.40461	462.191	0.115006	0.609503	529.974	0.840449	0.983376	0.0274646
Q14244	MAP7	-0.0937417	0.400117	-426.829	-0.0720656	0.382388	-530.61	0.838854	0.983428	0.021676
Q14515	SPARCL1	0.0309458	0.294045	950.192	0.0488844	0.361614	739.733	0.838679	0.983436	0.0179385
Q53RD9	FBLN7	0.0154875	0.486939	3144.08	-0.0127	0.565916	-4456.03	0.842342	0.983461	-0.0281875
P40189	IL6ST	-0.00470417	0.348808	-7414.88	-0.0257219	0.421912	-1640.29	0.839259	0.983476	-0.0210177
Q9Y6K9	IKBKG	-0.170958	0.805871	-471.384	-0.126763	0.800538	-631.526	0.839444	0.983478	0.0441958
P31629	HIVEP2	-0.0633375	2.08565	-3292.92	-0.176653	2.01481	-1140.55	0.83909	0.98349	-0.113316
Q8IYJ2	C10orf67	-0.814529	2.10223	-258.092	-0.929541	2.04846	-220.374	0.838552	0.9835	-0.115011
Q9BV94	EDEM2	-0.0904958	0.621704	-686.997	-0.05255	0.801077	-1524.41	0.842581	0.983527	0.0379458
Q9NS73	MBIP	-0.16585	0.644548	-388.633	-0.137219	0.313008	-228.108	0.842318	0.983645	0.0286312
P16066	NPR 1.00	-0.104071	0.336259	-323.106	-0.0847312	0.39114	-461.624	0.843413	0.984286	0.0193396
Q5MJ10	SPANXN2	-0.0107625	0.467666	-4345.33	-0.0355719	0.458101	-1287.82	0.843719	0.98443	-0.0248094
P11274	BCR	-0.0153042	0.310886	-2031.38	0.0026	0.376957	14498.4	0.846468	0.984659	0.0179042
P01133	EGF	-0.331429	1.75958	-530.906	-0.243128	1.54786	-636.645	0.845816	0.984749	0.088301
Q9HCH5	SYTL2	-0.034475	0.747213	-2167.41	0.00448438	0.721731	16094.4	0.845485	0.984789	0.0389594
P48431	SOX2	-0.0626375	0.323803	-516.948	-0.0798344	0.327907	-410.734	0.845707	0.984834	-0.0171969
P10451	SPP1	-0.0327958	0.159738	-487.067	-0.0411688	0.158708	-385.507	0.846463	0.984866	-0.00837292
Q96DN0	ERP27	-0.12475	0.629942	-504.964	-0.162266	0.802666	-494.662	0.845414	0.984918	-0.0375156
Q06124	PTPN11	-0.0156458	0.281342	-1798.19	-0.0302313	0.266137	-880.338	0.845073	0.984946	-0.0145854
P09543	CNP	-0.0417625	0.399732	-957.156	-0.0194906	0.441175	-2263.52	0.844346	0.984949	0.0222719
P10074	ZBTB48	-0.0323167	0.292308	-904.511	-0.0494469	0.365003	-738.172	0.846191	0.984974	-0.0171302
P20936	RASA1	-0.0470667	0.338794	-719.817	-0.029575	0.32407	-1095.76	0.84638	0.984981	0.0174917
Q8WYK0	ACOT12	-0.3642	1.49512	-410.523	-0.278737	1.75425	-629.357	0.845031	0.98511	0.0854625
Q6ZTU2	EP400P1	-0.129017	0.99914	-774.427	-0.0760812	1.00158	-1316.46	0.84541	0.985126	0.0529354
Q9BX67	JAM3	-0.0174583	0.348647	-1997.03	0.00159375	0.372372	23364.5	0.844973	0.985254	0.0190521
P78410	BTN3A2	-0.202096	0.608903	-301.294	-0.170031	0.597034	-351.132	0.844915	0.985399	0.0320646
P12829	MYL4	-0.321896	0.997269	-309.811	-0.26305	1.30169	-494.846	0.848823	0.986337	0.0588458
A6NCE7	MAP1LC3B2	-1.12767	2.06756	-183.348	-1.02546	2.01582	-196.577	0.853958	0.986361	0.102211
O95196	CSPG5	0.0028625	0.281191	9823.26	0.0191281	0.351865	1839.51	0.848326	0.986396	0.0162656
O76054	SEC14L2	-0.122233	0.596145	-487.71	-0.0936406	0.559277	-597.259	0.856066	0.986476	0.0285927
P35443	THBS4	0.0218583	0.385527	1763.75	0.0425219	0.45835	1077.92	0.855539	0.9865	0.0206635
P30307	CDC25C	-0.589862	1.93521	-328.078	-0.494019	1.75034	-354.307	0.849346	0.98652	0.0958438
Q86VZ6	JAZF1	-0.074825	0.52213	-697.802	-0.100762	0.531892	-527.867	0.855929	0.986529	-0.0259375
P51956	NEK3	-0.272771	0.682591	-250.243	-0.217356	1.42598	-656.057	0.848263	0.986535	0.0554146
Q9NQZ3	DAZ1	-0.157421	0.657017	-417.363	-0.127303	0.46116	-362.253	0.848813	0.986538	0.0301177
P24387	CRHBP	0.0900125	0.429656	477.329	0.0695344	0.404987	582.427	0.857222	0.986545	-0.0204781
Q8WYA6	CTNNBL1	-0.0511292	0.291839	-570.787	-0.0365875	0.298587	-816.09	0.855765	0.98655	0.0145417
Q8TET4	GANC	-0.239692	0.671556	-280.175	-0.205513	0.70054	-340.875	0.853953	0.986567	0.0341792
P47929	LGALS7	0.0541417	0.909416	1679.7	0.0984437	0.777499	789.79	0.848758	0.986686	0.0443021
O15263	DEFB4A_DEFB4B	0.0553167	0.52023	940.457	0.0833469	0.573336	687.891	0.849311	0.986691	0.0280302
O43815	STRN	-0.0055125	0.207828	-3770.12	-0.0154375	0.197966	-1282.37	0.857536	0.986696	-0.009925
Q9Y473	ZNF175	-0.814	2.14398	-263.389	-0.9172	2.01036	-219.185	0.855527	0.986696	-0.1032
P26951	IL3RA	0.00995833	0.24416	2451.82	-0.00223438	0.226992	-10159.1	0.849684	0.9867	-0.0121927
P15151	PVR	0.0936	0.461318	492.861	0.0677062	0.585546	864.833	0.853892	0.986707	-0.0258938
Q9H8V3	ECT2	-0.245342	1.13113	-461.042	-0.184713	1.37226	-742.914	0.857023	0.986736	0.0606292
Q71F56	MED13L	-0.115058	0.79095	-687.434	-0.161613	1.13484	-702.199	0.857217	0.986749	-0.0465542
Q8IWP9	CCDC28A	-0.0370917	0.546958	-1474.61	-0.00720938	0.683056	-9474.55	0.856498	0.986763	0.0298823
Q9H114	CSTL1	0.00508333	0.413017	8124.92	0.0249781	0.39618	1586.11	0.856716	0.986804	0.0198948
Q03111	MLLT1	-0.14555	0.534731	-367.387	-0.118244	0.554396	-468.858	0.853075	0.986819	0.0273062
Q86SE5	RALYL	-0.468975	1.55894	-332.414	-0.388522	1.67315	-430.645	0.853812	0.986826	0.0804531
Q6NUP7	PPP4R4	-0.860317	2.02322	-235.171	-0.962228	2.11138	-219.426	0.855466	0.986838	-0.101911
O15389	SIGLEC5	-0.865858	2.61799	-302.358	-0.728331	2.98029	-409.194	0.855295	0.986851	0.137527
Q9Y2I7	PIKFYVE	-0.359529	1.37354	-382.037	-0.297747	1.00541	-337.673	0.853288	0.986854	0.0617823
A6NNP5	CCDC169	-0.155008	0.864576	-557.761	-0.196469	0.836884	-425.963	0.857868	0.986868	-0.0414604
Q14444	CAPRIN1	-0.157896	0.744096	-471.257	-0.196706	0.815645	-414.651	0.853703	0.986912	-0.0388104
Q07954	LRP1	0.0263458	0.18407	698.668	0.0136625	0.334282	2446.71	0.857003	0.986924	-0.0126833
P56279	TCL1A	-0.0415458	0.583244	-1403.86	-0.0667313	0.359364	-538.524	0.852998	0.986942	-0.0251854
P68106	FKBP1B	0.0366833	0.667211	1818.84	0.0005625	0.779659	138606	0.85283	0.986959	-0.0361208
P08758	ANXA5	-0.400679	1.4059	-350.88	-0.330381	1.34554	-407.269	0.851195	0.98697	0.0702979
Q96QT6	PHF12	-0.503683	1.59027	-315.728	-0.425775	1.44948	-340.433	0.851384	0.986977	0.0779083
Q86YD3	TMEM25	0.0422958	0.58631	1386.21	0.00753437	0.832114	11044.2	0.855245	0.987004	-0.0347615
P51955	NEK2	0.0511625	0.54203	1059.43	0.0219406	0.6116	2787.52	0.850901	0.987053	-0.0292219
Q96KW9	SPACA7	-0.123663	0.735851	-595.048	-0.0839	0.866616	-1032.92	0.853675	0.987091	0.0397625
Q96J77	TPD52L3	-0.00617917	0.190016	-3075.11	-0.0154125	0.166463	-1080.05	0.850421	0.987132	-0.00923333
Q9NXZ1	SAGE1	0.0293792	0.904556	3078.9	-0.0138312	0.790723	-5716.93	0.85281	0.987147	-0.0432104
Q2M296	MTHFSD	-0.2085	1.73752	-833.342	-0.299781	1.8535	-618.283	0.850804	0.987151	-0.0912812
Q5TBC7	BCL2L15	-0.0160042	0.464202	-2900.51	-0.0382688	0.397725	-1039.29	0.851175	0.987158	-0.0222646
O95125	ZNF202	-0.230792	0.722451	-313.032	-0.195616	0.639173	-326.749	0.850655	0.987191	0.035176
P10599	TXN	-0.0390583	0.95472	-2444.34	0.00630313	0.860921	13658.6	0.855238	0.987206	0.0453615
Q6UX06	OLFM4	-0.0483542	0.627324	-1297.35	-0.0817625	0.707673	-865.523	0.852679	0.987206	-0.0334083
O15539	RGS5	-0.3647	1.70602	-467.788	-0.274206	1.84484	-672.794	0.85031	0.987215	0.0904938
P23634	ATP2B4	-0.122967	0.718836	-584.578	-0.15475	0.517316	-334.292	0.85508	0.987235	-0.0317833
P05091	ALDH2	-0.0239458	0.462537	-1931.6	-0.000484375	0.462766	-95538.9	0.851796	0.987242	0.0234615
Q9BXS1	IDI2	-0.345	1.22745	-355.784	-0.400781	1.04155	-259.879	0.858431	0.987305	-0.0557813
O75553	DAB1	-0.0112958	0.432786	-3831.38	0.00900625	0.354913	3940.74	0.852238	0.987331	0.0203021
P50461	CSRP3	0.006025	0.331629	5504.21	-0.0128375	0.42337	-3297.92	0.852429	0.98734	-0.0188625
P23284	PPIB	-0.019575	0.287386	-1468.13	-0.00186875	0.452542	-24216.3	0.859025	0.987358	0.0177062
Q8IVT2	MISP	-0.194754	1.48079	-760.338	-0.271041	1.54209	-568.95	0.852079	0.987359	-0.0762865
Q9Y450	HBS1L	-0.08425	0.414111	-491.526	-0.104125	0.411007	-394.725	0.859209	0.987359	-0.019875
P58400	NRXN1	0.0910083	0.422515	464.26	0.0637219	0.667585	1047.65	0.852631	0.987362	-0.0272865
Q03828	EVX2	-0.145283	1.15975	-798.267	-0.0936063	0.952464	-1017.52	0.85963	0.987423	0.0516771
Q13316	DMP1	-0.05875	0.432172	-735.612	-0.0381656	0.391116	-1024.79	0.855079	0.987445	0.0205844
Q14151	SAFB2	-0.0525792	0.209533	-398.51	-0.0421375	0.224963	-533.879	0.858807	0.987527	0.0104417
Q9H777	ELAC1	-0.216283	0.553643	-255.981	-0.176553	1.08388	-613.914	0.858995	0.987534	0.0397302
Q9UPT5	EXOC7	-0.00257917	0.801322	-31069	-0.0361063	0.614249	-1701.23	0.865231	0.987555	-0.0335271
Q9Y4C0	NRXN3	-0.055275	0.464024	-839.482	-0.0309125	0.560269	-1812.44	0.859575	0.987569	0.0243625
Q9Y6U3	SCIN	-0.0152708	0.471156	-3085.33	0.0103688	0.653164	6299.35	0.865159	0.987683	0.0256396
Q8IUG5	MYO18B	-0.0931667	0.482642	-518.041	-0.0728156	0.378121	-519.285	0.865085	0.987806	0.020351
Q9H0R5	GBP3	1.07265	1.70843	159.272	0.989984	1.80159	181.982	0.861743	0.987959	-0.0826656
Q6P1N0	CC2D1A	-0.0648167	0.266327	-410.893	-0.0805375	0.419275	-520.596	0.864854	0.98796	-0.0157208
Q9NZN5	ARHGEF12	-0.0639458	0.243589	-380.931	-0.0527469	0.22835	-432.917	0.861927	0.98796	0.011199
P14550	AKR1A1	-0.322608	1.02674	-318.262	-0.380144	1.50559	-396.059	0.865777	0.98797	-0.0575354
A4D161	FAM221A	-0.131046	0.744381	-568.031	-0.164112	0.63893	-389.324	0.862132	0.987985	-0.0330667
Q8WXG6	MADD	-0.37835	1.11184	-293.866	-0.431806	1.21957	-282.434	0.865068	0.987996	-0.0534562
Q9H492	MAP1LC3A	-0.08025	0.327038	-407.524	-0.0624094	0.452698	-725.369	0.864714	0.988009	0.0178406
Q8TCY5	MRAP	0.0331208	0.258325	779.948	0.0200812	0.297377	1480.87	0.861651	0.988063	-0.0130396
Q96AJ1	CLUAP1	-0.0719917	0.285381	-396.408	-0.0845969	0.25371	-299.905	0.864612	0.988102	-0.0126052
Q8TE73	DNAH5	-0.0125208	0.159221	-1271.65	-0.0055875	0.124925	-2235.8	0.860781	0.988114	0.00693333
Q49AJ0	FAM135B	-0.169704	0.577998	-340.592	-0.143197	0.545314	-380.814	0.862611	0.988115	0.0265073
Q9H6S1	AZI2	-0.108842	0.914018	-839.769	-0.0734125	0.457686	-623.444	0.862804	0.988127	0.0354292
K9M1U5	IFNL4	-0.0245958	0.49271	-2003.22	-0.0483281	0.505354	-1045.67	0.860671	0.988198	-0.0237323
Q86XD8	ZFAND4	-0.0748292	0.412978	-551.895	-0.0452125	0.850732	-1881.63	0.864339	0.988209	0.0296167
P05783	KRT18	0.237125	1.57353	663.587	0.173087	0.977518	564.754	0.861611	0.988227	-0.0640375
Q02539	H1-1	-0.0624792	0.361372	-578.388	-0.0783937	0.329034	-419.72	0.866197	0.988241	-0.0159146
O75891	ALDH1L1	-0.119692	0.568189	-474.711	-0.0901156	0.703193	-780.323	0.862548	0.988253	0.029576
Q96AQ9	FAM131C	0.025325	0.32488	1282.84	0.0106687	0.297598	2789.44	0.863281	0.988253	-0.0146563
O14793	MSTN	-0.0106542	0.208296	-1955.06	-0.0205406	0.206047	-1003.12	0.860556	0.988276	-0.00988646
Q8WVC0	LEO1	-0.183792	0.738141	-401.618	-0.215972	0.632438	-292.833	0.864583	0.988278	-0.0321802
P08294	SOD3	-0.0200083	0.180527	-902.258	-0.0107531	0.219965	-2045.59	0.86349	0.988283	0.00925521
Q01974	ROR2	-0.757408	1.72728	-228.052	-0.679172	1.62756	-239.638	0.864222	0.988284	0.0782365
Q9UQB8	BAIAP2	-0.155142	0.379799	-244.808	-0.134925	0.482896	-357.9	0.861488	0.988296	0.0202167
P01266	TG	-0.0167042	0.26047	-1559.31	-0.02995	0.313375	-1046.33	0.86369	0.988303	-0.0132458
Q16773	KYAT1	0.0709125	0.450713	635.59	0.0500594	0.472427	943.732	0.867384	0.988342	-0.0208531
Q5TAX3	TUT4	-0.0726	0.457111	-629.629	-0.0935969	0.46872	-500.786	0.867052	0.98838	-0.0209969
Q8N7P7	YH007	-0.176	1.40377	-797.596	-0.235444	1.01662	-431.789	0.861379	0.988381	-0.0594437
Q9BXY4	RSPO3	0.0861625	0.360253	418.108	0.0647594	0.562303	868.296	0.863234	0.988409	-0.0214031
P13473	LAMP2	0.0232167	0.326933	1408.18	0.00750625	0.353017	4702.98	0.864152	0.988412	-0.0157104
Q6Y7W6	GIGYF2	0.00160417	0.390832	24363.5	-0.0149219	0.300937	-2016.75	0.863996	0.988444	-0.016526
Q6GPH6	ITPRIPL1	-0.129767	0.476225	-366.986	-0.150703	0.441463	-292.936	0.867335	0.988495	-0.0209365
O95388	CCN4	-0.0342167	0.516129	-1508.41	-0.0121156	0.442288	-3650.56	0.866976	0.988503	0.022101
Q93045	STMN2	-0.548279	1.9259	-351.263	-0.453628	2.08763	-460.207	0.861343	0.988549	0.094651
P53778	MAPK12	-0.0629333	0.446168	-708.954	-0.0872938	0.636257	-728.868	0.86696	0.988694	-0.0243604
Q8WXG9	ADGRV1	-0.555329	1.50676	-271.327	-0.487409	1.47103	-301.807	0.866778	0.988695	0.0679198
P20702	ITGAX	-0.6084	1.49507	-245.738	-0.538875	1.60945	-298.668	0.86831	0.989189	0.069525
Q9UI10	EIF2B4	-0.0767958	0.381984	-497.402	-0.0619156	0.402718	-650.431	0.888478	0.989212	0.0148802
Q6UXB2	CXCL17	0.0116708	0.267935	2295.77	0.0221	0.275071	1244.66	0.887247	0.989269	0.0104292
P61366	OSTN	0.06135	0.470964	767.667	0.0399844	0.663088	1658.37	0.888447	0.989381	-0.0213656
Q9Y3D3	MRPS16	-0.0415042	0.416413	-1003.3	-0.0223	0.591555	-2652.71	0.887213	0.989436	0.0192042
O75781	PALM	0.072675	0.653426	899.107	0.0435875	0.879787	2018.44	0.887633	0.989496	-0.0290875
Q969T7	NT5C3B	0.0530958	0.573521	1080.16	0.0746969	0.558528	747.726	0.88841	0.989545	0.021601
Q5R372	RABGAP1L	0.02725	0.403117	1479.33	0.003975	0.797358	20059.3	0.887198	0.989623	-0.023275
O15269	SPTLC1	-0.0533958	0.454756	-851.669	-0.0703375	0.439817	-625.295	0.889304	0.989724	-0.0169417
Q3KPI0	CEACAM21	0.241942	1.41312	584.073	0.295534	1.39914	473.429	0.888409	0.989747	0.0535927
P15291	B4GALT1	0.00350417	0.614204	17527.8	0.0296719	0.784007	2642.26	0.889168	0.989776	0.0261677
Q53GI3	ZNF394	-0.0966333	0.642167	-664.54	-0.07525	0.425965	-566.067	0.888268	0.989794	0.0213833
Q5JTD0	TJAP1	-0.0371125	0.193733	-522.015	-0.0450562	0.222028	-492.78	0.887171	0.989797	-0.00794375
Q9NX45	SOHLH2	-0.163417	0.426647	-261.079	-0.180369	0.454657	-252.071	0.886815	0.98981	-0.0169521
P01588	EPO	-0.0214125	0.385048	-1798.24	-0.00663125	0.402211	-6065.39	0.889635	0.989888	0.0147813
P18564	ITGB6	-0.317667	1.0312	-324.616	-0.362419	1.33904	-369.473	0.888176	0.989896	-0.0447521
Q8IWD4	CCDC117	0.0210958	0.712434	3377.13	-0.0029625	0.472854	-15961.3	0.886716	0.989904	-0.0240583
Q8WVD5	RNF141	-0.166708	0.689924	-413.851	-0.194934	0.786097	-403.262	0.8871	0.989923	-0.028226
Q9UFH2	DNAH17	-0.067825	0.356782	-526.033	-0.0842094	0.381579	-453.132	0.86955	0.989975	-0.0163844
Q969H8	MYDGF	0.026875	0.50393	1875.09	0.00584687	0.592444	10132.7	0.886638	0.990022	-0.0210281
P56817	BACE1	0.0900792	0.40668	451.469	0.0684062	0.574759	840.214	0.869417	0.990032	-0.0216729
Q9BYX7	POTEKP	-0.00325	0.471334	-14502.6	-0.0249375	0.509939	-2044.87	0.869984	0.990052	-0.0216875
A5PL33	KRBA1	-0.286842	1.11799	-389.758	-0.244113	0.700043	-286.771	0.870179	0.990064	0.0427292
Q9Y6J0	CABIN1	-0.339633	0.831308	-244.766	-0.297937	1.06325	-356.872	0.869829	0.990083	0.0416958
Q8N4H0	SPATA6L	-0.213375	0.512334	-240.11	-0.187688	0.649983	-346.311	0.869301	0.990109	0.0256875
P53367	ARFIP1	-0.291167	1.40749	-483.396	-0.241622	1.08377	-448.539	0.886604	0.990188	0.0495448
Q02643	GHRHR	-0.208346	0.875137	-420.041	-0.172928	0.702032	-405.967	0.871414	0.990218	0.0354177
Q7RTR0	NLRP9	-0.0395083	0.286581	-725.367	-0.0244156	0.405661	-1661.48	0.871062	0.990235	0.0150927
Q9HCM4	EPB41L5	0.0086	0.336999	3918.59	-0.0051125	0.376111	-7356.69	0.886579	0.990365	-0.0137125
Q99963	SH3GL3	0.0245042	0.302277	1233.58	0.0371531	0.380307	1023.62	0.890272	0.990393	0.012649
Q01151	CD83	0.0033875	0.421661	12447.5	0.0246031	0.551558	2241.82	0.87103	0.990406	0.0212156
Q8TDQ7	GNPDA2	-0.0161958	0.390047	-2408.32	0.00305625	0.495489	16212.3	0.871407	0.990419	0.0192521
Q9H1A4	ANAPC1	-0.275813	1.26856	-459.937	-0.225844	0.945652	-418.72	0.872008	0.990477	0.0499688
P16444	DPEP1	-0.125308	0.773079	-616.941	-0.0970531	0.767421	-790.722	0.892549	0.990478	0.0282552
P25787	PSMA2	-0.308283	2.01081	-652.259	-0.375378	1.54369	-411.237	0.892376	0.99049	-0.0670948
Q6ZRK6	CCDC73	0.00180833	0.521783	28854.3	0.02265	0.409656	1808.64	0.872216	0.990504	0.0208417
Q9BT81	SOX7	-0.300467	1.14581	-381.343	-0.338044	0.814436	-240.926	0.891868	0.990537	-0.0375771
Q5JZY3	EPHA10	0.115875	0.595746	514.128	0.0832	0.909813	1093.53	0.871879	0.990538	-0.032675
Q05084	ICA1	-0.00315	0.449131	-14258.1	-0.0211969	0.484582	-2286.1	0.886194	0.990549	-0.0180469
P12724	RNASE3	0.196092	1.03495	527.789	0.240038	1.36903	570.338	0.8917	0.990553	0.0439458
Q96LM6	TEX37	-0.362904	1.26052	-347.344	-0.412641	1.31632	-319	0.886568	0.990557	-0.0497365
Q5NE16	CTSL3P	0.0401875	0.467594	1163.53	0.0238031	0.397057	1668.09	0.890629	0.990586	-0.0163844
Q9BQE9	BCL7B	-0.061725	0.396375	-642.163	-0.0443375	0.391949	-884.013	0.871005	0.990587	0.0173875
P01241	GH1	-0.136554	0.654232	-479.101	-0.105656	1.03945	-983.807	0.892323	0.990634	0.0308979
Q18PE1	DOK7	-0.0670917	0.444138	-661.987	-0.0523156	0.329443	-629.722	0.891604	0.990651	0.014776
Q9P1Z2	CALCOCO1	-0.0609708	0.39698	-651.098	-0.0452812	0.415614	-917.851	0.88651	0.990698	0.0156896
Q8IYK8	REM2	-0.0712958	0.471195	-660.901	-0.0549313	0.398938	-726.25	0.89148	0.990717	0.0163646
Q8N3Y7	SDR16C5	-0.139671	1.05386	-754.528	-0.179303	0.972524	-542.391	0.886173	0.990731	-0.0396323
P25398	RPS12	-0.0297417	0.375351	-1262.04	-0.0459938	0.359336	-781.271	0.870965	0.99075	-0.0162521
Q15003	NCAPH	-0.123213	0.864521	-701.65	-0.157469	0.89805	-570.304	0.885823	0.99075	-0.0342562
Q99932	SPAG8	-0.00369583	0.208882	-5651.81	-0.0149781	0.397497	-2653.85	0.891382	0.990811	-0.0112823
Q02833	RASSF7	-0.04905	0.331369	-675.573	-0.06135	0.339283	-553.029	0.892318	0.990832	-0.0123
Q9Y2M2	SSUH2	-0.0737875	0.389242	-527.517	-0.05895	0.413462	-701.378	0.891225	0.990841	0.0148375
Q9Y5S2	CDC42BPB	0.0036875	0.300793	8157.11	-0.00945625	0.382518	-4045.13	0.886113	0.990869	-0.0131438
P07949	RET	0.126558	0.460988	364.25	0.109384	0.46364	423.863	0.891092	0.990897	-0.017174
Q9P202	WHRN	-0.462654	1.45309	-314.076	-0.401884	1.92772	-479.67	0.893498	0.99092	0.0607698
Q13275	SEMA3F	0.039575	0.307855	777.904	0.0538375	0.431687	801.834	0.885821	0.990953	0.0142625
Q6P589	TNFAIP8L2	-0.0836167	0.725155	-867.238	-0.109609	0.706309	-644.387	0.893774	0.991023	-0.0259927
Q8NF67	ANKRD20A12P	-0.339063	1.42589	-420.538	-0.397597	1.59681	-401.616	0.885766	0.991097	-0.0585344
Q8N8E3	CEP112	-0.0525958	1.02626	-1951.22	-0.0864719	0.787075	-910.209	0.893492	0.991117	-0.033876
P27701	CD82	-0.557362	1.84134	-330.367	-0.628125	1.77501	-282.589	0.885683	0.991209	-0.0707625
Q9UH90	FBXO40	-0.173429	1.6727	-964.487	-0.233666	1.63373	-699.173	0.893403	0.991222	-0.0602365
Q13503	MED21	-0.396375	1.24933	-315.19	-0.346025	1.28385	-371.028	0.883335	0.991252	0.05035
Q29980_Q29983	MICA_MICB	-0.04325	1.17192	-2709.63	0.00237812	1.11883	47046.8	0.883741	0.991295	0.0456281
Q9Y216	MTMR7	-0.126792	0.450948	-355.661	-0.109991	0.391741	-356.159	0.884679	0.991318	0.016801
Q9H422	HIPK3	-0.267179	0.803787	-300.842	-0.305825	1.13351	-370.641	0.881935	0.991328	-0.0386458
P13861	PRKAR2A	-0.0602417	0.475469	-789.269	-0.0404156	0.532305	-1317.08	0.883963	0.991338	0.019826
O15553	MEFV	0.0363625	0.613757	1687.88	0.0142125	0.487892	3432.84	0.884898	0.991358	-0.02215
A8MVU1_P14598	NCF1C_NCF1	-0.00279167	0.190562	-6826.09	-0.0109062	0.229208	-2101.62	0.885674	0.991404	-0.00811458
Q9UKL3	CASP8AP2	-0.0885833	0.734745	-829.439	-0.1171	0.689417	-588.742	0.883308	0.991427	-0.0285167
Q16566	CAMK4	-0.0468125	0.500352	-1068.84	-0.0259781	0.555771	-2139.38	0.883689	0.991442	0.0208344
Q9Y296	TRAPPC4	0.152987	0.778758	509.034	0.117622	0.870152	739.787	0.873593	0.991443	-0.0353656
Q8WTU0	DDI1	-0.129508	0.785416	-606.46	-0.163519	0.78566	-480.471	0.873263	0.991485	-0.0340104
Q9H169	STMN4	-0.049575	0.479018	-966.249	-0.0301625	0.511295	-1695.13	0.884659	0.991501	0.0194125
O00584	RNASET2	0.0156708	0.344735	2199.85	0.0291781	0.321485	1101.8	0.881921	0.991519	0.0135073
Q13444	ADAM15	0.0104292	0.430787	4130.6	0.0283281	0.49296	1740.18	0.885595	0.991521	0.017899
O00241	SIRPB1	-0.01935	0.318523	-1646.11	-0.00698125	0.31309	-4484.72	0.885414	0.991525	0.0123688
P16112	ACAN	0.0715625	0.504236	704.61	0.0510094	0.543466	1065.42	0.884509	0.991539	-0.0205531
O00329	PIK3CD	0.00411667	0.347078	8431.04	-0.00952188	0.335498	-3523.44	0.883258	0.991577	-0.0136385
P48551	IFNAR2	0.142817	0.468104	327.765	0.120188	0.673475	560.353	0.882712	0.991582	-0.0226292
Q96HC4	PDLIM5	-0.17265	0.769539	-445.722	-0.138306	0.828089	-598.736	0.873548	0.9916	0.0343438
P07339	CTSD	0.0209667	0.282394	1346.87	0.00995312	0.274471	2757.63	0.884385	0.991605	-0.0110135
O00141	SGK1	-0.200358	0.982062	-490.153	-0.163403	0.83302	-509.795	0.882558	0.991616	0.0369552
A2VCK2	DCDC2B	-0.00884583	0.394189	-4456.21	0.00920625	0.508714	5525.74	0.881641	0.991616	0.0180521
O00499	BIN1	-0.392117	1.25754	-320.706	-0.453856	1.92312	-423.729	0.885313	0.991616	-0.0617396
P11926	ODC1	-0.0547583	0.992449	-1812.42	-0.0196469	0.661221	-3365.53	0.881467	0.991628	0.0351115
Q15004	PCLAF	-0.05685	0.429218	-755.002	-0.0434438	0.277413	-638.556	0.894505	0.99163	0.0134063
Q14241	ELOA	-0.0880417	0.475184	-539.727	-0.0678719	0.543896	-801.357	0.883157	0.99167	0.0201698
Q86WS4	C12orf40	-0.172929	0.536524	-310.256	-0.19855	0.747342	-376.4	0.881872	0.99167	-0.0256208
O14530	TXNDC9	0.0351958	0.531917	1511.31	0.0121188	0.617416	5094.72	0.881416	0.991777	-0.0230771
Q15223	NECTIN1	0.01485	0.546507	3680.18	-0.01525	0.89273	-5853.97	0.876833	0.991785	-0.0301
Q8WWV3	RTN4IP1	-0.429687	1.4477	-336.919	-0.375531	1.02538	-273.047	0.876659	0.991797	0.0541562
Q15583	TGIF1	-0.313842	1.06206	-338.407	-0.273847	0.902323	-329.499	0.882538	0.991799	0.0399948
O75462	CRLF1	0.0387417	0.413343	1066.92	0.0211469	0.475764	2249.81	0.883149	0.991867	-0.0175948
Q9H1U4	MEGF9	0.0680333	0.386217	567.688	0.0860937	0.514976	598.157	0.881347	0.991906	0.0180604
P30039	PBLD	-0.0648208	0.455233	-702.294	-0.0483219	0.482172	-997.834	0.896412	0.991911	0.016499
Q9Y250	LZTS1	-0.0114167	0.270717	-2371.24	-0.0241594	0.33657	-1393.13	0.875891	0.991966	-0.0127427
Q9NRH1	YAE1	-0.136446	0.569003	-417.017	-0.111297	0.632679	-568.461	0.876659	0.992004	0.025149
P43378	PTPN9	-0.320588	0.791455	-246.876	-0.356019	0.895298	-251.475	0.876111	0.992007	-0.0354312
O60701	UGDH	-0.133125	0.65997	-495.752	-0.11035	0.622178	-563.822	0.896356	0.992053	0.022775
O75787	ATP6AP2	-0.0925708	0.607888	-656.673	-0.0636469	0.753039	-1183.15	0.874315	0.992053	0.028924
Q9P2M7	CGN	0.0064125	0.332508	5185.32	-0.00732188	0.311453	-4253.73	0.875787	0.992057	-0.0137344
Q96M83	CCDC7	1.26921	1.82096	143.472	1.19307	1.78513	149.626	0.876539	0.992076	-0.0761469
P06756	ITGAV	-0.00520833	0.440107	-8450.06	-0.0231656	0.447303	-1930.89	0.881331	0.992094	-0.0179573
Q8IV56	PRR15	-0.0970917	0.424705	-437.427	-0.0775469	0.49804	-642.243	0.874915	0.992109	0.0195448
O95965	ITGBL1	0.0816625	0.404067	494.802	0.0661531	0.480459	726.283	0.896269	0.99216	-0.0155094
O43660	PLRG1	-0.0835708	0.24336	-291.202	-0.0943438	0.267072	-283.084	0.875701	0.992167	-0.0107729
Q8WTS1	ABHD5	-0.022275	0.573028	-2572.52	-0.0415281	0.495022	-1192.02	0.895726	0.992169	-0.0192531
Q9Y5G1	PCDHGB3	-0.0628833	0.291925	-464.232	-0.0516156	0.22894	-443.547	0.876441	0.992173	0.0112677
O75493	CA11	-0.0050875	0.742266	-14590	0.0267156	0.742997	2781.13	0.874624	0.992195	0.0318031
Q6ZRN7	YP029	0.0196833	0.287727	1461.78	0.00913438	0.197778	2165.2	0.878149	0.992235	-0.010549
Q9P000	COMMD9	-0.108933	0.548048	-503.104	-0.0871969	0.45741	-524.571	0.875587	0.992246	0.0217365
Q6ZNJ1	NBEAL2	-0.265392	1.54541	-582.313	-0.321987	1.07688	-334.449	0.878712	0.992249	-0.0565958
Q09666	AHNAK	-0.154071	0.755854	-490.589	-0.181772	0.815983	-448.905	0.896167	0.99225	-0.027701
Q86VZ4	LRP11	0.0365083	0.536667	1469.98	0.0132969	0.775637	5833.23	0.895275	0.99228	-0.0232115
Q8NEF9	SRFBP1	-0.281813	1.55359	-551.284	-0.221256	1.41048	-637.487	0.88132	0.992289	0.0605563
O95988	TCL1B	-0.0168417	0.397827	-2362.16	-0.0339063	0.40137	-1183.76	0.874902	0.992303	-0.0170646
Q8TEL6	TRPC4AP	-0.261871	1.04153	-397.725	-0.303828	0.966746	-318.188	0.878404	0.992316	-0.0419573
O14976	GAK	0.897975	1.60749	179.013	0.841875	1.53329	182.128	0.895678	0.99232	-0.0561
Q9NSV4	DIAPH3	-0.165058	1.00412	-608.341	-0.205597	0.941146	-457.763	0.878601	0.992331	-0.0405385
Q99218	AMELY	0.01435	0.367929	2563.96	0.0312531	0.449356	1437.79	0.8777	0.99235	0.0169031
Q8IVH2	FOXP4	0.0405875	0.387061	953.646	0.0539281	0.361399	670.15	0.896092	0.992371	0.0133406
Q9H019	MTFR1L	-0.0224292	0.208716	-930.555	-0.0142156	0.18066	-1270.86	0.878088	0.992374	0.00821354
Q8WVS4	DYNC2I1	-0.172838	0.482579	-279.21	-0.148531	0.691548	-465.591	0.877544	0.992382	0.0243062
Q53S99	C2orf83	-0.337029	1.50805	-447.455	-0.277175	1.42005	-512.33	0.880855	0.992385	0.0598542
P46531	NOTCH1	0.051325	0.402877	784.954	0.07095	0.530315	747.449	0.87554	0.992401	0.019625
Q6NUQ1	RINT1	-0.370571	1.35337	-365.211	-0.327438	1.0354	-316.214	0.897067	0.992433	0.0431333
A5LHX3	PSMB11	-0.0402792	1.069	-2653.98	-0.0796188	0.766923	-963.245	0.879066	0.992441	-0.0393396
P35611	ADD1	-0.119492	0.646461	-541.009	-0.0971312	0.602303	-620.092	0.895637	0.992478	0.0223604
P35070	BTC	-0.254021	0.932075	-366.929	-0.218144	0.817961	-374.964	0.881318	0.992494	0.0358771
O75460	ERN 1.00	-0.140408	0.676385	-481.727	-0.113978	0.610817	-535.908	0.880788	0.992518	0.0264302
P51948	MNAT1	-0.02025	0.232342	-1147.37	-0.0103438	0.245027	-2368.84	0.878036	0.992522	0.00990625
Q5F1R6	DNAJC21	0.00212917	0.327795	15395.5	0.0151438	0.273803	1808.03	0.875491	0.992554	0.0130146
P08581	MET	0.0800542	0.501751	626.764	0.103903	0.681285	655.692	0.880656	0.992575	0.023849
P30519	HMOX2	0.0499	0.341724	684.817	0.0360219	0.343032	952.288	0.881252	0.992626	-0.0138781
Q9H867	VCPKMT	-0.101042	0.635055	-628.508	-0.0747812	0.656204	-877.498	0.880607	0.992728	0.0262604
O60476	MAN1A2	0.106629	0.455326	427.018	0.127672	0.586612	459.468	0.880454	0.992762	0.0210427
Q13029	PRDM2	-0.339742	1.26594	-372.619	-0.388263	1.07447	-276.737	0.880423	0.992934	-0.0485208
Q9NZS2	KLRF1	-0.365896	1.66564	-455.223	-0.439553	1.95393	-444.526	0.879784	0.993044	-0.0736573
P78362	SRPK2	-0.00779167	0.393958	-5056.15	-0.0214375	0.229088	-1068.63	0.88042	0.993138	-0.0136458
A8MQ27	NEURL1B	-0.036075	0.765803	-2122.81	-0.00902813	0.48582	-5381.19	0.880302	0.993213	0.0270469
Q9H089	LSG1	0.0291167	0.357878	1229.12	0.0156937	0.283609	1807.15	0.880295	0.993413	-0.0134229
Q9Y3B8	REXO2	-0.0745375	0.333355	-447.232	-0.08565	0.322549	-376.59	0.900901	0.993419	-0.0111125
Q14999	CUL7	-0.0314583	0.303728	-965.492	-0.0415	0.286933	-691.406	0.900762	0.993469	-0.0100417
P29353	SHC1	-0.136321	0.389157	-285.471	-0.122313	0.425107	-347.558	0.898562	0.993477	0.0140083
Q96B86	RGMA	0.0057875	0.168515	2911.71	0.0103	0.202143	1962.55	0.927851	0.993522	0.0045125
P11279	LAMP1	-0.00880833	0.412434	-4682.31	0.00267187	0.536889	20094.1	0.928233	0.993537	0.0114802
P09525	ANXA4	-0.110854	0.826812	-745.855	-0.134869	0.505991	-375.173	0.900657	0.993555	-0.0240146
Q86W67	FAM228A	-0.124271	1.01208	-814.414	-0.0947187	0.666161	-703.305	0.901763	0.993558	0.0295521
Q9NYX4	CALY	0.08155	0.679327	833.019	0.105303	0.694493	659.518	0.898461	0.993568	0.0237531
P05112	IL4	-0.498325	1.80933	-363.081	-0.438353	1.61278	-367.918	0.898279	0.99357	0.0599719
Q9P2R7	SUCLA2	-0.141571	0.495447	-349.964	-0.153697	0.568185	-369.679	0.932525	0.993602	-0.012126
Q96ID5	IGSF21	-0.0483292	0.439766	-909.94	-0.0662406	0.636562	-960.985	0.901439	0.993607	-0.0179115
Q5T1V6	DDX59	-0.0102583	0.62454	-6088.12	-0.0317344	0.655357	-2065.13	0.901274	0.993628	-0.021476
O75365	PTP4A3	-0.0115667	0.401632	-3472.33	-0.0225406	0.561308	-2490.2	0.932371	0.993634	-0.010974
P52564	MAP2K6	-0.00957083	0.372788	-3895.05	-0.0185125	0.35508	-1918.06	0.928148	0.993643	-0.00894167
P25685	DNAJB1	-0.225425	1.09964	-487.809	-0.250316	0.922806	-368.657	0.928926	0.993688	-0.0248906
Q9UGP4	LIMD1	-0.135108	1.14691	-848.878	-0.169978	1.20055	-706.298	0.912565	0.993703	-0.0348698
Q9Y639	NPTN	-0.0462625	0.498939	-1078.5	-0.0259281	0.726268	-2801.08	0.901713	0.993706	0.0203344
Q9NZD8	SPG21	-0.0656583	0.420342	-640.196	-0.0548031	0.468805	-855.435	0.927842	0.993709	0.0108552
O00622	CCN1	0.0237167	0.395571	1667.9	0.0130844	0.536063	4096.97	0.932259	0.99371	-0.0106323
Q86Z14	KLB	-0.0607708	0.406341	-668.645	-0.0484906	0.421923	-870.113	0.912773	0.993729	0.0122802
P0CG20	PRR35	-0.64705	2.07863	-321.247	-0.719031	2.18402	-303.745	0.90064	0.99374	-0.0719812
Q8IYW5	RNF168	-0.00367917	0.510689	-13880.6	-0.0146344	0.432648	-2956.38	0.932852	0.993754	-0.0109552
O75427	LRCH4	-0.0417583	0.335992	-804.611	-0.031425	0.356421	-1134.2	0.912088	0.993784	0.0103333
Q53EL9	SEZ6	-0.0233	0.242605	-1041.22	-0.0328062	0.394462	-1202.4	0.911924	0.993806	-0.00950625
P42681	TXK	-0.00935	0.919658	-9835.92	0.011375	0.759507	6676.99	0.928855	0.993809	0.020725
P53420	COL4A4	-0.145846	1.39044	-953.36	-0.176694	1.25816	-712.057	0.932189	0.993832	-0.0308479
Q5J5C9	DEFB121	0.00575	0.236272	4109.08	0.000265625	0.236221	88930.1	0.931836	0.993849	-0.00548438
Q9BQS7	HEPH	0.0572833	0.394934	689.439	0.0463375	0.504649	1089.07	0.927803	0.993864	-0.0109458
O60235	TMPRSS11D	-0.0391042	0.557261	-1425.07	-0.0211344	0.658941	-3117.87	0.912531	0.993866	0.0179698
Q9BZL6	PRKD2	0.00969583	0.300464	3098.9	0.0227937	0.572784	2512.9	0.912352	0.993871	0.0130979
P07476	IVL	0.0558375	0.454937	814.752	0.0452281	0.423027	935.318	0.929469	0.993875	-0.0106094
Q8IVL6	P3H3	-0.0429833	0.201662	-469.163	-0.0500625	0.211959	-423.388	0.8993	0.993886	-0.00707917
P29375	KDM5A	-0.0424333	0.511505	-1205.43	-0.0549188	0.575432	-1047.79	0.93207	0.993902	-0.0124854
Q96B01	RAD51AP1	-0.76315	1.7948	-235.183	-0.718922	2.03621	-283.231	0.931704	0.993903	0.0442281
P41439	FOLR3	0.102479	0.574493	560.595	0.0819063	0.64808	791.246	0.900616	0.993917	-0.0205729
O95397	PLEKHA8P1	0.560317	2.70817	483.328	0.620131	2.51997	406.361	0.93321	0.993939	0.0598146
P05164	MPO	-0.00783333	0.331818	-4235.97	-0.0183344	0.539344	-2941.71	0.928799	0.993945	-0.010501
O60870	KIN	-0.657963	2.09326	-318.143	-0.729403	2.0556	-281.82	0.89917	0.993945	-0.0714406
Q9Y2E5	MAN2B2	-0.106771	0.461416	-432.156	-0.119897	0.387618	-323.293	0.910779	0.993962	-0.013126
Q9BW85	YJU2	0.005125	0.298809	5830.41	0.0143281	0.22554	1574.11	0.900111	0.993968	0.00920312
Q8NBI3	DRAXIN	-0.0758667	0.404053	-532.583	-0.0922688	0.706772	-765.993	0.913189	0.993981	-0.0164021
O75901	RASSF9	-0.671737	2.04766	-304.831	-0.741513	2.03146	-273.962	0.899755	0.993982	-0.069775
Q13576	IQGAP2	-0.00702083	0.263839	-3757.95	-0.0141594	0.355597	-2511.39	0.931596	0.993985	-0.00713854
P40313	CTRL	0.036725	0.84632	2304.48	0.0100687	0.675358	6707.46	0.899582	0.993994	-0.0266563
Q9GZT3	SLIRP	-0.0575167	0.517128	-899.093	-0.0732938	0.536545	-732.047	0.911917	0.993998	-0.0157771
O15381	NVL	-0.0866708	1.02467	-1182.25	-0.0554375	0.811052	-1463	0.902552	0.994021	0.0312333
Q86Y34	ADGRG3	-0.123479	0.757198	-613.219	-0.0996313	1.17222	-1176.56	0.926848	0.994024	0.0238479
O00425	IGF2BP3	-0.0208833	0.303583	-1453.71	-0.0284094	0.309101	-1088.03	0.927781	0.994038	-0.00752604
O94988	FAM13A	-0.174162	0.616871	-354.193	-0.159334	0.617484	-387.54	0.929455	0.994057	0.0148281
Q9HAN9	NMNAT1	0.00573333	0.540573	9428.59	-0.00982187	0.478964	-4876.5	0.911436	0.994076	-0.0155552
Q8NDF8	TENT4B	-0.152821	0.822892	-538.468	-0.129106	0.715645	-554.307	0.910705	0.994081	0.0237146
Q9P2I0	CPSF2	-0.0798333	0.547946	-686.362	-0.0972	0.459467	-472.703	0.900586	0.994086	-0.0173667
Q13591	SEMA5A	0.0144042	0.301743	2094.83	0.0235625	0.322037	1366.74	0.913475	0.994092	0.00915833
Q49A26	GLYR1	0.0567958	0.318481	560.748	0.0483	0.375333	777.086	0.92747	0.9941	-0.00849583
P02458	COL2A1	0.0917792	0.416947	454.294	0.0790375	0.433267	548.178	0.911832	0.994106	-0.0127417
O60243	HS6ST1	-0.0300125	0.871464	-2903.67	-0.0551219	1.30175	-2361.58	0.931528	0.994108	-0.0251094
Q8TE77	SSH3	0.0480083	0.278653	580.426	0.0392969	0.298943	760.73	0.9111	0.994111	-0.00871146
Q7L5N7	LPCAT2	-0.0397375	0.441748	-1111.67	-0.052	0.350535	-674.105	0.911286	0.994114	-0.0122625
Q5T6F2	UBAP2	-0.1682	1.39754	-830.88	-0.125934	1.00122	-795.031	0.900449	0.994138	0.0422656
Q9H2M3	BHMT2	-0.257242	1.44309	-560.987	-0.2984	0.885083	-296.61	0.902485	0.994151	-0.0411583
Q96HD1	CRELD1	0.0472708	0.561815	1188.5	0.0672094	0.615318	915.523	0.900105	0.994165	0.0199385
Q9C0F0	ASXL3	-0.0417458	0.399456	-956.877	-0.0518063	0.420755	-812.171	0.927727	0.994178	-0.0100604
A8MYZ0	MINDY4B	1.13148	2.01377	177.976	1.07969	2.61755	242.435	0.93362	0.994181	-0.0517927
Q9H4X1	RGCC	-0.0302833	0.250658	-827.711	-0.0242875	0.223049	-918.372	0.926446	0.994186	0.00599583
P00491	PNP	-0.0788417	0.634369	-804.611	-0.0926844	0.425074	-458.626	0.926818	0.99419	-0.0138427
O60573	EIF4E2	-0.00485417	0.292916	-6034.33	-0.0131969	0.245695	-1861.77	0.910626	0.994197	-0.00834271
Q8NDZ0	BEND2	-0.1578	0.894157	-566.639	-0.132572	0.756738	-570.814	0.911731	0.994197	0.0252281
P18031	PTPN1	0.018575	0.425998	2293.39	0.00510625	0.498432	9761.22	0.913772	0.994215	-0.0134687
Q9P2T1	GMPR2	-0.119012	0.356144	-299.25	-0.128934	0.446581	-346.363	0.926682	0.994241	-0.00992188
A6NES4	MROH2A	-0.115158	0.492679	-427.827	-0.102484	0.521116	-508.484	0.926323	0.994251	0.012674
Q14184	DOC2B	0.00660417	0.306677	4643.69	0.0137812	0.309117	2243.03	0.931517	0.994293	0.00717708
Q5TGL8	PXDC1	-0.749317	1.74669	-233.104	-0.702416	2.08487	-296.814	0.927468	0.994295	0.046901
Q9Y575	ASB3	-0.306212	0.884841	-288.963	-0.285859	0.851165	-297.757	0.931361	0.994323	0.0203531
Q13426	XRCC4	0.0486417	0.622912	1280.61	0.0675031	0.613331	908.597	0.910589	0.994357	0.0188615
Q13489	BIRC3	-0.534583	1.84168	-344.508	-0.578509	2.13152	-368.451	0.93454	0.994375	-0.043926
O75023	LILRB5	-0.160625	0.74668	-464.859	-0.192656	1.43193	-743.258	0.914118	0.994391	-0.0320312
Q9UHF4	IL20RA	-0.0685917	0.495093	-721.797	-0.0577031	0.420951	-729.511	0.931248	0.994399	0.0108885
Q9HB29	IL1RL2	0.0788792	0.844697	1070.88	0.105191	0.725329	689.538	0.903084	0.994405	0.0263115
Q9H4R4	NCOR1P1	-0.115654	1.08275	-936.196	-0.138503	0.77194	-557.345	0.930347	0.99442	-0.022849
P45954	ACADSB	-0.00150417	0.381458	-25360.1	-0.0099625	0.322395	-3236.08	0.930541	0.99443	-0.00845833
Q8NFI4	ST13P5	0.0526208	0.756209	1437.09	0.0712	0.708981	995.761	0.925944	0.994437	0.0185792
Q8N1G0	ZNF687	-0.0416458	0.726581	-1744.67	-0.0621312	0.922791	-1485.23	0.926315	0.99444	-0.0204854
Q9UM47	NOTCH3	0.0480125	0.205981	429.015	0.0417281	0.307103	735.961	0.927421	0.994442	-0.00628438
Q92979	EMG1	-0.0750125	0.42922	-572.198	-0.0889281	0.48985	-550.838	0.910489	0.994449	-0.0139156
Q9NUC0	SERTAD4	-0.66095	1.62178	-245.371	-0.611069	1.81981	-297.808	0.914361	0.994456	0.0498813
P35221	CTNNA1	-0.0477792	0.532211	-1113.9	-0.06415	0.524739	-817.987	0.909228	0.994479	-0.0163708
Q9UNY4	TTF2	-1.0017	1.89631	-189.309	-0.93825	2.031	-216.466	0.904809	0.99448	0.06345
P01019	AGT	-0.0324083	0.296201	-913.966	-0.0389	0.287494	-739.059	0.934832	0.99449	-0.00649167
Q96ED9	HOOK2	-0.0900042	0.48536	-539.264	-0.101706	0.502086	-493.663	0.930244	0.994507	-0.0117021
Q6TDU7	DNAI7	-0.264921	0.716392	-270.417	-0.238919	0.883919	-369.966	0.903749	0.994529	0.0260021
Q9UKA1	FBXL5	-0.389221	1.08352	-278.382	-0.363031	1.28612	-354.272	0.934505	0.994534	0.0261896
Q9Y258	CCL26	-0.2004	1.02784	-512.895	-0.172975	1.17134	-677.176	0.926229	0.994545	0.027425
P05026	ATP1B1	-0.0436625	0.517466	-1185.15	-0.032075	0.462016	-1440.42	0.931216	0.994562	0.0115875
Q10586	DBP	-0.132883	0.727272	-547.302	-0.116322	0.75862	-652.173	0.934349	0.994565	0.0165615
Q9Y303	AMDHD2	-0.0172667	0.281011	-1627.48	-0.0239812	0.244141	-1018.05	0.925886	0.994572	-0.00671458
Q8N8R7	ARL14EP	-0.0884333	0.498066	-563.211	-0.0776563	0.400234	-515.392	0.931068	0.9946	0.0107771
Q9BUJ2	HNRNPUL1	-0.0774042	0.483	-623.997	-0.0635531	0.411378	-647.298	0.910486	0.994647	0.013851
Q96B33	CLDN23	-0.027725	0.27184	-980.486	-0.0197625	0.203781	-1031.15	0.904787	0.994658	0.0079625
Q9H7M9	VSIR	0.0241583	0.418529	1732.44	0.0394563	0.584459	1481.28	0.909576	0.994659	0.0152979
P63211	GNGT1	-0.211946	1.64749	-777.315	-0.261797	1.56018	-595.951	0.909223	0.994675	-0.049851
P55735	SEC13	-0.106667	0.686999	-644.062	-0.0815406	0.868199	-1064.74	0.904253	0.994678	0.025126
Q05315	CLC	-0.0452375	0.37385	-826.415	-0.0330313	0.377298	-1142.25	0.904622	0.994679	0.0122062
P35625	TIMP3	0.312979	0.86101	275.101	0.281728	1.07721	382.356	0.904459	0.994703	-0.031251
P0DJG4	THEGL	-0.049175	0.202101	-410.983	-0.0557844	0.209463	-375.487	0.905566	0.994704	-0.00660937
Q9BYX2	TBC1D2	-0.153213	0.547927	-357.625	-0.130822	0.833277	-636.955	0.904099	0.994711	0.0223906
E2RYF7	HCG22	0.016425	2.20942	13451.6	-0.0520187	1.90431	-3660.81	0.90374	0.994722	-0.0684438
Q14142	TRIM14	-0.230183	0.508603	-220.956	-0.244159	0.608397	-249.18	0.92586	0.994743	-0.013976
Q2KJY2	KIF26B	-0.033025	0.862675	-2612.19	-0.0535656	0.988785	-1845.93	0.934335	0.994746	-0.0205406
Q8N878	FRMD1	-0.244688	1.08595	-443.81	-0.208003	1.34024	-644.338	0.910401	0.994755	0.0366844
P08887	IL6R	0.0248667	0.392243	1577.38	0.0400187	0.568236	1419.92	0.906543	0.994766	0.0151521
Q9UBH6	XPR1	0.0082	0.192137	2343.13	0.0128594	0.206542	1606.16	0.931046	0.994773	0.00465938
Q06520	SULT2A1	-0.0138542	0.391633	-2826.83	-0.0256594	0.366357	-1427.77	0.909129	0.994774	-0.0118052
Q9UBN4	TRPC4	-0.122896	0.79909	-650.217	-0.0977125	0.85468	-874.688	0.910261	0.994803	0.0251833
O14639	ABLIM1	-0.155188	0.663223	-427.369	-0.133497	0.695446	-520.945	0.90605	0.994831	0.0216906
Q16762	TST	-0.0202417	0.350433	-1731.25	-0.00922812	0.337983	-3662.53	0.90642	0.994833	0.0110135
Q92783	STAM	0.0148083	0.432141	2918.23	0.0257875	0.436901	1694.23	0.925767	0.99484	0.0109792
Q7Z5K2	WAPL	0.6893	1.52899	221.818	0.640362	1.53359	239.487	0.906246	0.994845	-0.0489375
P53582	METAP1	-0.0165083	0.78081	-4729.79	0.00417187	0.609688	14614.3	0.914914	0.994856	0.0206802
Q17RW2	COL24A1	0.129404	0.655345	506.433	0.108203	0.631922	584.015	0.903678	0.994856	-0.021201
Q96BQ5	CCDC127	-0.0742958	0.38577	-519.235	-0.06145	0.415777	-676.61	0.905537	0.994875	0.0128458
P51511	MMP15	-0.088325	0.337842	-382.499	-0.0783781	0.296178	-377.884	0.909042	0.994881	0.00994688
Q9UKX5	ITGA11	-0.0683708	0.569424	-832.846	-0.0512781	0.492646	-960.733	0.906835	0.994884	0.0170927
O60861	GAS7	-0.675837	1.89272	-280.055	-0.733116	1.84068	-251.076	0.910181	0.994917	-0.0572781
Q86U28	ISCA2	-0.0790958	0.631466	-798.356	-0.0995719	0.71294	-716.006	0.910002	0.994923	-0.020476
Q96GC6	ZNF274	-0.137975	0.533245	-386.479	-0.1528	0.372016	-243.466	0.907796	0.994928	-0.014825
Q96RQ3	MCCC1	-0.823212	1.85836	-225.744	-0.885697	2.06574	-233.233	0.905993	0.994972	-0.0624844
Q96M02	C10orf90	-0.0927917	0.584553	-629.962	-0.110075	0.516958	-469.642	0.908948	0.99498	-0.0172833
P20645	M6PR	0.0582	0.287478	493.949	0.0477687	0.366478	767.192	0.905453	0.994985	-0.0104313
Q86Y13	DZIP3	-0.035675	0.216569	-607.062	-0.0291312	0.192442	-660.603	0.907122	0.994997	0.00654375
Q7Z3U7	MON2	-0.149067	0.758358	-508.738	-0.129894	0.757267	-582.99	0.925737	0.995006	0.0191729
P18827	SDC1	-0.0214833	0.422857	-1968.3	-0.00965625	0.519225	-5377.08	0.925564	0.995018	0.0118271
Q9H9E1	ANKRA2	0.0127	0.309083	2433.73	0.00061875	0.46273	74784.7	0.90734	0.995034	-0.0120812
Q9HC78	ZBTB20	-0.346613	1.29852	-374.632	-0.381216	1.44283	-378.482	0.925415	0.995056	-0.0346031
O43663	PRC1	-0.0970458	0.330417	-340.475	-0.0827625	0.586093	-708.163	0.908478	0.995069	0.0142833
Q96FE7	PIK3IP1	0.0418958	0.233909	558.31	0.0497875	0.272082	546.487	0.907742	0.995071	0.00789167
Q2T9L4	INSYN1	-0.116746	0.962644	-824.564	-0.0862719	0.991647	-1149.44	0.908329	0.995108	0.030474
Q8N6P7	IL22RA1	-0.554458	1.85604	-334.748	-0.602287	1.90083	-315.601	0.925128	0.995144	-0.0478292
Q96A84	EMID1	-0.0276458	0.335448	-1213.38	-0.0380156	0.330358	-869.006	0.908734	0.995148	-0.0103698
P33764	S100A3	-0.154521	0.697324	-451.281	-0.137594	0.862997	-627.206	0.935643	0.995157	0.0169271
Q9BQN1	FAM83C	-0.0986792	0.451382	-457.424	-0.108397	0.435633	-401.887	0.935833	0.995163	-0.00971771
O15197	EPHB6	0.109567	0.621362	567.108	0.132916	0.897847	675.501	0.908935	0.995167	0.023349
P11487	FGF3	0.0509208	0.217804	427.731	0.0575219	0.243065	422.56	0.915387	0.99517	0.00660104
Q68D86	CCDC102B	-0.006275	0.437646	-6974.43	0.00226875	0.320496	14126.6	0.936028	0.995174	0.00854375
Q9UG63	ABCF2	-0.0165208	0.695514	-4209.92	-0.0405125	0.84409	-2083.53	0.907705	0.995232	-0.0239917
Q9H9Y2	RPF1	-0.0481167	0.444472	-923.739	-0.0604406	0.534596	-884.498	0.925404	0.995243	-0.012324
Q7Z3E1	TIPARP	-0.0409917	0.181447	-442.644	-0.0358812	0.222996	-621.484	0.925081	0.995291	0.00511042
Q8WWF8	CAPSL	0.907837	1.73618	191.243	0.958703	1.81539	189.359	0.915692	0.995301	0.0508656
Q9BXI9	C1QTNF6	-0.0366292	0.260663	-711.627	-0.026375	0.400912	-1520.05	0.908322	0.995302	0.0102542
P51888	PRELP	-0.0308417	0.342701	-1111.16	-0.0214375	0.399834	-1865.12	0.925016	0.99542	0.00940417
Q9NQT8	KIF13B	-0.257346	1.41682	-550.553	-0.295831	1.28632	-434.816	0.917132	0.995464	-0.0384854
Q9UPT6	MAPK8IP3	-0.688088	2.01677	-293.098	-0.742484	2.26456	-304.998	0.92489	0.995482	-0.0543969
Q9Y265	RUVBL1	-0.203217	0.666027	-327.742	-0.221972	0.669326	-301.537	0.917537	0.995504	-0.0187552
P00167	CYB5A	-0.06505	0.484508	-744.823	-0.0531812	0.316888	-595.863	0.917395	0.99555	0.0118687
P50851	LRBA	-0.575917	1.72062	-298.762	-0.618441	1.56522	-253.092	0.924635	0.995604	-0.042524
Q15814	TBCC	-0.0830667	0.693793	-835.224	-0.101466	0.750575	-739.733	0.924834	0.995621	-0.018399
Q6ZMM2	ADAMTSL5	-0.040625	0.39897	-982.08	-0.0282094	0.488835	-1732.88	0.917116	0.995647	0.0124156
Q8NHU2	CFAP61	-0.0903958	1.63754	-1811.53	-0.130928	1.05598	-806.533	0.91626	0.995718	-0.0405323
Q9C0E4	GRIP2	-0.0236125	0.310344	-1314.32	-0.0160125	0.27484	-1716.41	0.924571	0.995734	0.0076
Q00796	SORD	-0.227221	0.844861	-371.824	-0.205025	0.696427	-339.679	0.91705	0.995775	0.0221958
Q13043	STK4	0.0217875	0.386578	1774.31	0.011325	0.345317	3049.16	0.91693	0.995845	-0.0104625
Q9HCU8	POLD4	-0.0347917	0.297573	-855.301	-0.0266219	0.285627	-1072.9	0.918047	0.995857	0.00816979
Q8IUN9	CLEC10A	0.0163167	0.445509	2730.39	0.0302062	0.541099	1791.35	0.916581	0.995867	0.0138896
Q969X0	RILPL2	-0.116892	0.414588	-354.677	-0.103925	0.526102	-506.232	0.91825	0.995878	0.0129667
Q12965	MYO1E	-0.229904	1.24115	-539.854	-0.272309	1.78014	-653.72	0.916795	0.995899	-0.0424052
Q86V59	PNMA8A	-0.117212	0.627854	-535.655	-0.102016	0.537986	-527.356	0.924559	0.99592	0.0151969
Q107X0	KLKP1	-0.705179	1.97626	-280.249	-0.664125	1.81999	-274.043	0.936919	0.995926	0.0410542
O43597	SPRY2	-0.00730417	0.539009	-7379.48	0.00874062	0.633182	7244.13	0.918962	0.996049	0.0160448
P78310	CXADR	0.145292	0.476465	327.937	0.130059	0.636888	489.69	0.918832	0.996109	-0.0152323
Q92502	STARD8	-0.0474167	0.250202	-527.666	-0.0409625	0.252384	-616.134	0.924559	0.996118	0.00645417
O94992	HEXIM1	-0.00245417	0.228964	-9329.59	0.00380938	0.402611	10569	0.941648	0.996247	0.00626354
P12872	MLN	-0.0457875	0.278671	-608.617	-0.0376906	0.357729	-949.12	0.924515	0.99627	0.00809688
Q8IWT1	SCN4B	0.0433458	0.343988	793.589	0.0516437	0.44327	858.323	0.937432	0.996275	0.00829792
Q69YH5	CDCA2	-0.149037	0.673078	-451.616	-0.167081	0.622782	-372.742	0.918802	0.996276	-0.0180437
A6NMZ2	SNTN	-0.0410375	0.409456	-997.76	-0.02865	0.562259	-1962.51	0.92436	0.996302	0.0123875
Q9UIK4	DAPK2	0.196629	1.15227	586.012	0.17715	0.777039	438.633	0.943362	0.996304	-0.0194792
Q6PIL6	KCNIP4	0.0627458	0.436605	695.831	0.0508594	0.456627	897.822	0.921644	0.996357	-0.0118865
Q5D1E8	ZC3H12A	-0.104629	0.614941	-587.734	-0.0923875	0.616767	-667.587	0.941602	0.996393	0.0122417
Q9HAP2	MLXIP	-0.0159417	0.345777	-2169.01	-0.0243313	0.295005	-1212.45	0.924263	0.996396	-0.00838958
O75791	GRAP2	-0.281104	0.866447	-308.23	-0.309553	1.24307	-401.568	0.920041	0.996419	-0.028449
Q2TAL5	SMTNL2	0.944821	1.71268	181.27	0.989959	1.77985	179.791	0.923922	0.996426	0.0451385
P08240	SRPRA	-0.0211833	0.154492	-729.309	-0.0179375	0.184895	-1030.77	0.943295	0.996428	0.00324583
P25092	GUCY2C	-0.0649458	2.10524	-3241.53	-0.0126438	1.83366	-14502.5	0.92302	0.996448	0.0523021
O15123	ANGPT2	0.142917	0.647314	452.931	0.124238	0.72413	582.859	0.919516	0.996449	-0.0186792
O75711	SCRG1	-0.0285667	0.129879	-454.653	-0.0311125	0.119046	-382.632	0.940364	0.99645	-0.00254583
Q7Z4H7	HAUS6	-0.269646	1.10592	-410.137	-0.242688	0.872455	-359.497	0.921915	0.996451	0.0269583
P01111	NRAS	-0.129146	0.627828	-486.139	-0.141206	0.549689	-389.281	0.94055	0.996452	-0.0120604
Q96DB9	FXYD5	-0.0557542	0.334222	-599.457	-0.0460781	0.409206	-888.071	0.922843	0.996456	0.00967604
P20809	IL11	-0.0909333	0.690972	-759.866	-0.0761406	0.806977	-1059.85	0.941496	0.996476	0.0147927
P49798	RGS4	-0.960987	1.97416	-205.43	-0.922122	1.67269	-181.396	0.938366	0.996484	0.0388656
Q10469	MGAT2	0.0860375	0.608615	707.383	0.103378	0.733507	709.538	0.923434	0.996497	0.0173406
Q9ULH4	LRFN2	0.00854583	0.437409	5118.38	0.0217062	0.565699	2606.16	0.922163	0.99652	0.0131604
Q9NWZ8	GEMIN8	-0.0461083	0.502712	-1090.28	-0.0337344	0.403904	-1197.31	0.921611	0.996521	0.012374
Q96NB1	CEP20	-0.0577667	0.290618	-503.089	-0.0522062	0.248294	-475.602	0.94027	0.996546	0.00556042
Q8TEQ0	SNX29	-0.159667	1.19984	-751.466	-0.132181	0.831972	-629.417	0.923849	0.996546	0.0274854
A6NI28	ARHGAP42	-0.01325	0.787095	-5940.34	-0.0277563	0.698129	-2515.21	0.943227	0.996551	-0.0145063
Q8IY31	IFT20	-0.0560125	0.518522	-925.726	-0.0690938	0.490428	-709.8	0.924226	0.996555	-0.0130812
Q6H9L7	ISM2	0.0485458	0.312412	643.541	0.0401875	0.298499	742.766	0.919983	0.996556	-0.00835833
P35237	SERPINB6	0.0086375	0.209822	2429.2	0.00419688	0.233989	5575.33	0.940835	0.996558	-0.00444062
Q9BPZ7	MAPKAP1	-0.0133708	0.381137	-2850.51	-0.0234156	0.393245	-1679.41	0.923682	0.996565	-0.0100448
Q15059	BRD3	-0.0787875	0.511085	-648.688	-0.0932625	0.59287	-635.7	0.922394	0.996569	-0.014475
Q49A88	CCDC14	-0.318383	1.67329	-525.557	-0.283256	2.04754	-722.859	0.943992	0.99658	0.0351271
Q0Z7S8	FABP9	-0.0462917	0.37729	-815.029	-0.0393281	0.306868	-780.276	0.941411	0.996582	0.00696354
Q9BV40	VAMP8	-0.0214125	0.60441	-2822.7	-0.0334688	0.627026	-1873.47	0.942338	0.996586	-0.0120563
Q5TYW2	ANKRD20A1	-0.478333	1.68419	-352.095	-0.445212	1.67892	-377.104	0.942159	0.996592	0.0331208
Q9P244	LRFN1	0.0791	0.474874	600.347	0.0631281	0.756821	1198.86	0.923353	0.996608	-0.0159719
B2RBV5	MR1L2	-0.363913	1.14456	-314.516	-0.392644	0.912726	-232.457	0.919871	0.996634	-0.0287312
Q9UNK4	PLA2G2D	-0.126179	0.573374	-454.412	-0.137091	0.436293	-318.252	0.938324	0.996635	-0.0109115
O43240	KLK10	0.083425	0.577225	691.908	0.0659656	0.733351	1111.72	0.920982	0.996638	-0.0174594
Q9NYV6	RRN3	0.0353625	0.385994	1091.54	0.0455656	0.390949	857.991	0.922835	0.996647	0.0102031
P19526	FUT1	0.0348833	0.676372	1938.95	0.0493906	0.78771	1594.86	0.941303	0.996663	0.0145073
Q7Z572	SPATA21	-0.108808	0.521994	-479.737	-0.118656	0.426589	-359.517	0.940208	0.996676	-0.00984792
Q8N9T8	KRI1	-0.948704	2.35796	-248.545	-0.887653	2.18291	-245.919	0.921584	0.996691	0.061051
Q9H741	SPRING1	-0.00736667	0.427294	-5800.37	0.00389375	0.401858	10320.6	0.920681	0.996713	0.0112604
O15294	OGT	-0.220154	1.3543	-615.16	-0.248456	1.59894	-643.552	0.943202	0.996719	-0.0283021
Q5SNV9	C1orf167	-0.264958	0.867012	-327.226	-0.285569	1.31197	-459.424	0.943943	0.996723	-0.0206104
Q12802	AKAP13	-0.761675	2.0474	-268.803	-0.8033	1.88248	-234.344	0.938224	0.996724	-0.041625
Q9P2E7	PCDH10	-0.0182875	0.382905	-2093.81	-0.0292375	0.456943	-1562.87	0.922759	0.996764	-0.01095
P15248	IL9	-0.186204	0.586798	-315.137	-0.173066	0.739849	-427.496	0.941219	0.99677	0.0131385
P33316	DUT	-0.041825	0.575376	-1375.68	-0.0529969	0.508834	-960.122	0.940129	0.996788	-0.0111719
Q7L0J3	SV2A	0.03515	0.593345	1688.04	0.0147781	0.923896	6251.78	0.920572	0.996794	-0.0203719
P00441	SOD1	0.0572042	0.236515	413.458	0.0641688	0.285633	445.127	0.920961	0.996815	0.00696458
Q2TAL6	VWC2	-0.00974167	0.420413	-4315.62	0.000871875	0.678859	77862	0.942924	0.996816	0.0106135
Q9UKD1	GMEB2	-0.224017	0.891371	-397.904	-0.205191	1.07287	-522.866	0.943164	0.996875	0.018826
Q9UKX7	NUP50	-0.348783	1.25198	-358.955	-0.374037	1.12548	-300.899	0.938181	0.996875	-0.0252542
P27348	YWHAQ	0.0472458	0.38401	812.791	0.057775	0.407265	704.916	0.921581	0.996887	0.0105292
P48546	GIPR	-0.026925	0.344841	-1280.75	-0.0329375	0.207715	-630.632	0.94006	0.996911	-0.0060125
P08319	ADH4	-0.797129	1.90568	-239.068	-0.7623	1.62102	-212.649	0.942852	0.996935	0.0348292
O43524	FOXO3	-0.464358	1.83334	-394.81	-0.419369	1.45223	-346.29	0.921494	0.996993	0.0449896
Q9Y6H5	SNCAIP	-0.0469583	0.486294	-1035.59	-0.0573719	0.540119	-941.435	0.940021	0.997064	-0.0104135
Q7L311	ARMCX2	0.0663208	0.412036	621.276	0.0567625	0.519915	915.948	0.939129	0.997098	-0.00955833
Q5VV43	KIAA0319	0.06035	0.338112	560.252	0.0519125	0.494369	952.312	0.939885	0.997117	-0.0084375
Q13740	ALCAM	0.0666458	0.403822	605.923	0.0753937	0.557831	739.891	0.945987	0.997126	0.00874792
P63267	ACTG2	-0.0974875	0.535747	-549.555	-0.108491	0.644627	-594.178	0.94472	0.997153	-0.0110031
Q9NP95	FGF20	-0.016325	0.239639	-1467.93	-0.0118344	0.23944	-2023.26	0.944933	0.997183	0.00449062
Q9BW62	KATNAL1	-0.130775	0.39577	-302.635	-0.138159	0.408528	-295.693	0.945938	0.997269	-0.00738437
Q96CP2	FLYWCH2	-0.114433	0.63857	-558.028	-0.125787	0.660495	-525.088	0.948523	0.99727	-0.0113542
P28838	LAP3	-0.0217708	0.52418	-2407.72	-0.0121938	0.37771	-3097.57	0.93985	0.997275	0.00957708
A6NK59	ASB14	0.0182167	0.304469	1671.37	0.0128563	0.305542	2376.6	0.948354	0.997286	-0.00536042
Q9H8J5	MANSC1	0.0755167	0.362531	480.068	0.0679594	0.4739	697.329	0.946346	0.99731	-0.00755729
Q9Y2Y4	ZBTB32	-0.349033	0.712131	-204.029	-0.364878	1.01144	-277.199	0.945435	0.997323	-0.0158448
Q16740	CLPP	-0.105946	0.537605	-507.434	-0.0961656	0.521476	-542.268	0.945873	0.997395	0.00978021
Q13148	TARDBP	-0.0636917	0.654105	-1026.99	-0.0503438	0.647972	-1287.09	0.939825	0.997444	0.0133479
Q8TEA8	DTD1	0.0500625	0.442464	883.824	0.040875	0.613503	1500.92	0.948338	0.997463	-0.0091875
Q9ULM0	PLEKHH1	-0.08325	0.681088	-818.124	-0.0727656	0.521926	-717.27	0.950198	0.997477	0.0104844
Q9NVM9	INTS13	-0.0755917	0.943509	-1248.17	-0.0589938	0.820341	-1390.56	0.945413	0.997494	0.0165979
Q8WXI7	MUC16	-0.0159167	0.659667	-4144.5	-0.0298281	0.700769	-2349.36	0.93969	0.997498	-0.0139115
P08519	LPA	0.122775	0.683641	556.824	0.133416	0.550189	412.387	0.950409	0.997504	0.0106406
P35606	COPB2	-0.0141125	0.462333	-3276.06	-0.00651563	0.359919	-5523.93	0.947099	0.99752	0.00759687
Q8N436	CPXM2	-0.0478542	0.245072	-512.122	-0.054075	0.482059	-891.463	0.950063	0.997529	-0.00622083
P15907	ST6GAL1	0.0599208	0.455366	759.946	0.0690313	0.616635	893.269	0.949527	0.997549	0.00911042
P78324	SIRPA	0.023975	0.348927	1455.38	0.0303437	0.341162	1124.32	0.945872	0.997589	0.00636875
Q9NRR4	DROSHA	-0.0411167	0.430989	-1048.21	-0.0333594	0.468561	-1404.58	0.94906	0.997639	0.00775729
Q06413	MEF2C	-0.738075	1.87612	-254.191	-0.703753	1.93995	-275.658	0.947032	0.997644	0.0343219
P57087	JAM2	0.019025	0.25295	1329.57	0.0138875	0.337501	2430.25	0.948325	0.997644	-0.0051375
Q2MKA7	RSPO1	-0.0183167	0.271276	-1481.04	-0.0131344	0.32115	-2445.11	0.948143	0.997647	0.00518229
Q92562	FIG4	-0.0859	0.434962	-506.359	-0.0772781	0.57408	-742.876	0.949253	0.997649	0.00862187
Q9BZA5	TXLNGY	-0.523842	1.91877	-366.288	-0.491244	1.86427	-379.501	0.949482	0.997695	0.0325979
Q8TDR0	TRAF3IP1	-0.354437	1.86773	-526.956	-0.385319	1.74564	-453.039	0.950061	0.997721	-0.0308812
P52799	EFNB2	0.0304542	0.520066	1707.7	0.0413531	0.716675	1733.06	0.94767	0.997732	0.010899
Q8WX77	IGFBPL1	-0.034825	0.351644	-1009.75	-0.0418187	0.430681	-1029.88	0.946959	0.997761	-0.00699375
Q9C0G6	DNAH6	-0.793592	1.96316	-247.376	-0.760225	1.95123	-256.665	0.949936	0.997783	0.0333667
Q13332	PTPRS	0.0500375	0.438058	875.459	0.0590594	0.595047	1007.54	0.948139	0.997837	0.00902188
Q8N0V3	RBFA	-0.122604	0.804871	-656.48	-0.138794	1.1535	-831.092	0.950932	0.99786	-0.0161896
P62072	TIMM10	0.0172083	0.249409	1449.35	0.012575	0.277437	2206.26	0.947992	0.997876	-0.00463333
Q9NQ66	PLCB1	-0.0429792	0.375114	-872.78	-0.0501531	0.436556	-870.446	0.947635	0.997889	-0.00717396
P08263	GSTA1	-0.0235125	0.549063	-2335.19	-0.0139125	0.62488	-4491.5	0.951587	0.998159	0.0096
P23280	CA6	-0.0743792	0.190412	-256.001	-0.074775	0.193566	-258.865	0.993931	0.998182	-0.000395833
P49767	VEGFC	0.0469042	0.415286	885.392	0.0457719	0.634238	1385.65	0.993603	0.998223	-0.00113229
Q16549	PCSK7	-0.0191917	0.274777	-1431.75	-0.0140156	0.359174	-2562.67	0.951508	0.99827	0.00517604
O15394	NCAM2	0.042525	0.390336	917.898	0.0497719	0.504547	1013.72	0.951907	0.998301	0.00724688
Q8IVG5	SAMD9L	-0.0463083	0.335116	-723.662	-0.05235	0.41351	-789.895	0.952103	0.998312	-0.00604167
P09038	FGF2	-0.0119083	0.273828	-2299.46	-0.0113375	0.274861	-2424.36	0.993881	0.998317	0.000570833
Q8IW00	VSTM4	-0.214654	0.996288	-464.136	-0.216553	0.93605	-432.249	0.994251	0.998318	-0.00189896
Q9GZP0	PDGFD	0.0105958	0.633554	5979.28	0.01585	0.336433	2122.61	0.97078	0.998321	0.00525417
Q9BTT6	LRRC1	-0.10085	0.491413	-487.272	-0.10545	0.43045	-408.203	0.971014	0.998372	-0.0046
Q6ZU67	BEND4	-0.177458	0.465737	-262.449	-0.169928	0.488532	-287.493	0.953477	0.998396	0.00753021
Q9UKJ3	GPATCH8	-0.103808	0.364069	-350.713	-0.106256	0.310888	-292.583	0.978988	0.998398	-0.00244792
P06401	PGR	-0.00510417	0.442348	-8666.42	-0.003975	0.606147	-15249	0.9936	0.998406	0.00112917
Q9NZD4	AHSP	0.102546	0.744053	725.581	0.101191	0.893524	883.011	0.995089	0.998416	-0.00135521
Q8N6Q3	CD177	-0.325462	1.62765	-500.102	-0.356103	2.30286	-646.685	0.953716	0.998453	-0.0306406
Q9NWQ8	PAG1	-0.0813458	0.351733	-432.392	-0.08205	0.419544	-511.327	0.994583	0.998465	-0.000704167
P18084	ITGB5	-0.0359167	0.414571	-1154.26	-0.0403	0.472838	-1173.29	0.970743	0.998473	-0.00438333
Q5U5R9	HECTD2	-0.0739125	0.340256	-460.35	-0.0797125	0.396804	-497.794	0.953368	0.998476	-0.0058
Q13936	CACNA1C	-0.0104417	0.867067	-8303.91	-0.022575	0.724588	-3209.69	0.955961	0.998481	-0.0121333
Q9H4D0	CLSTN2	0.0203375	0.28778	1415.02	0.0210375	0.50387	2395.1	0.994791	0.998489	0.0007
Q6L9W6	B4GALNT3	-0.0194708	0.623723	-3203.37	-0.0267219	0.840396	-3144.97	0.970573	0.998489	-0.00725104
Q9ULG3	CFAP92	-0.0592917	0.695027	-1172.22	-0.0691063	0.547192	-791.813	0.954687	0.998502	-0.00981458
Q6PL24	TMED8	-0.0110708	0.349267	-3154.84	-0.00771562	0.39699	-5145.27	0.973372	0.998515	0.00335521
P78549	NTHL1	-0.126783	0.632718	-499.055	-0.116534	0.712613	-611.505	0.954915	0.998547	0.010249
Q99929	ASCL2	-0.0497833	0.455172	-914.306	-0.0536437	0.615812	-1147.97	0.97858	0.998548	-0.00386042
Q9BU70	TRMO	-0.0328708	0.590379	-1796.06	-0.0315563	0.612575	-1941.22	0.993558	0.99855	0.00131458
Q96F83	CLBA1	-0.6131	1.86439	-304.093	-0.616572	2.28991	-371.393	0.995037	0.99855	-0.00347188
P85299	PRR5	-0.203575	1.00431	-493.336	-0.197069	0.76443	-387.9	0.978987	0.998585	0.00650625
P09238	MMP10	0.00184583	0.462133	25036.6	0.0102969	0.683819	6641.04	0.956252	0.998592	0.00845104
Q14112	NID2	-0.0240583	0.21655	-900.103	-0.0244156	0.292013	-1196.01	0.995825	0.998598	-0.000357292
Q9UBD0	HSFX1_HSFX2	-0.1051	0.366569	-348.781	-0.101269	0.485325	-479.244	0.973277	0.998607	0.00383125
O60245	PCDH7	0.0974958	0.480789	493.138	0.0898188	0.612657	682.103	0.958303	0.99861	-0.00767708
Q75VX8	GAREM2	-0.187196	0.654306	-349.53	-0.188159	0.655751	-348.508	0.995675	0.998633	-0.000963542
Q15797	SMAD1	-0.651175	1.70302	-261.531	-0.6244	1.6464	-263.677	0.953148	0.998633	0.026775
Q01201	RELB	-0.0513958	0.517873	-1007.62	-0.0589	0.957846	-1626.22	0.970162	0.998637	-0.00750417
P83436	COG7	-0.126542	0.480194	-379.475	-0.123225	0.434137	-352.313	0.978858	0.998643	0.00331667
P02786	TFRC	0.0266625	0.257065	964.146	0.0244062	0.172608	707.228	0.970544	0.998649	-0.00225625
P20701	ITGAL	-0.377538	2.00767	-531.781	-0.347119	1.78528	-514.315	0.953358	0.998659	0.0304188
Q9H0X6	RNF208	-0.0944542	0.874145	-925.47	-0.106069	0.614958	-579.773	0.955952	0.998665	-0.0116146
Q6ZP65	BICDL1	0.0241875	0.459444	1899.51	0.0274062	0.40418	1474.77	0.978338	0.998678	0.00321875
Q96N03	VSTM2L	-0.0738583	0.249152	-337.338	-0.0699594	0.25753	-368.114	0.954674	0.998682	0.00389896
Q9Y458	TBX22	-0.0430583	0.34035	-790.44	-0.0406062	0.329304	-810.969	0.978528	0.998682	0.00245208
P51692	STAT5B	0.0548625	0.382835	697.809	0.0510406	0.432449	847.263	0.972244	0.998686	-0.00382187
Q5T9C2	EEIG1	-0.0662417	0.5292	-798.894	-0.0735062	0.37232	-506.514	0.954494	0.998687	-0.00726458
Q6ZWK4	RHEX	-0.158854	0.798998	-502.976	-0.157472	1.29752	-823.968	0.9961	0.998689	0.00138229
Q96A58	RERG	-0.203975	1.08799	-533.393	-0.187222	1.28832	-688.123	0.958196	0.99869	0.0167531
Q9UQV4	LAMP3	-0.111904	0.494488	-441.885	-0.116344	0.475723	-408.895	0.973181	0.998699	-0.00443958
Q9HCM7	FBRSL1	-0.0325458	0.276723	-850.258	-0.0306188	0.234684	-766.472	0.978186	0.998711	0.00192708
A8MQT2	GOLGA8B	-0.0806292	0.869346	-1078.2	-0.0698312	0.434615	-622.38	0.955821	0.998721	0.0107979
Q86UT8	CENATAC	-0.0165833	0.310164	-1870.34	-0.0172906	0.337736	-1953.29	0.993546	0.998724	-0.000707292
Q9Y4C5	CHST2	-0.0948458	0.409499	-431.752	-0.0881937	0.549313	-622.848	0.958786	0.998727	0.00665208
Q9Y6Q2	STON1	-0.966675	2.16263	-223.718	-0.935281	1.96403	-209.993	0.95566	0.998746	0.0313937
O75443	TECTA	-0.347158	1.30047	-374.604	-0.345331	1.10703	-320.571	0.995604	0.998748	0.00182708
Q8IU60	DCP2	-0.326546	1.06389	-325.801	-0.336006	1.27601	-379.758	0.976009	0.998755	-0.00946042
Q8WZA9	IRGQ	-0.117188	0.663262	-565.984	-0.107116	0.58402	-545.224	0.953084	0.99876	0.0100719
Q9HCC6	HES4	0.0125042	0.247979	1983.17	0.0119844	0.207759	1733.58	0.993406	0.998768	-0.000519792
O60711	LPXN	-0.16005	0.503284	-314.454	-0.167444	0.39257	-234.449	0.952725	0.99877	-0.00739375
Q0P6D2	DIPK1C	0.0844917	0.673111	796.66	0.0732594	0.824933	1126.04	0.955502	0.998774	-0.0112323
P31321	PRKAR1B	0.0840417	0.518244	616.651	0.0853656	0.642679	752.855	0.993227	0.998775	0.00132396
Q8WZ82	OVCA2	0.0288417	0.310107	1075.21	0.0311875	0.272212	872.825	0.976592	0.998783	0.00234583
Q96EB6	SIRT1	-0.0319583	0.395353	-1237.09	-0.0360063	0.402284	-1117.26	0.97013	0.998794	-0.00404792
O75182	SIN3B	-0.0234167	0.411527	-1757.41	-0.0195188	0.424637	-2175.53	0.972535	0.998795	0.00389792
P22748	CA4	-0.0051625	0.400201	-7752.07	-0.0099125	0.612412	-6178.18	0.972192	0.998823	-0.00475
Q8IYU4	UBQLNL	-0.265908	0.95905	-360.67	-0.249234	1.51955	-609.687	0.960181	0.998833	0.016674
P52758	RIDA	0.0643333	0.43262	672.467	0.0692781	0.564587	814.957	0.970538	0.998833	0.00494479
Q8N6T0	TOP6BL	-0.401921	1.94559	-484.072	-0.371088	2.04602	-551.357	0.95445	0.998835	0.0308333
Q6ZUJ4	C3orf62	-0.0907375	0.404883	-446.214	-0.0875438	0.459754	-525.17	0.978123	0.998836	0.00319375
Q9BY32	ITPA	-0.0538792	0.347201	-644.407	-0.0574031	0.388711	-677.161	0.971659	0.998845	-0.00352396
Q86VR7	VSIG10L	0.0143	0.344354	2408.07	0.0206375	0.49871	2416.52	0.955385	0.998846	0.0063375
P62491	RAB11A	-0.0481792	0.236903	-491.712	-0.0461125	0.202916	-440.046	0.97277	0.998846	0.00206667
Q96A00	PPP1R14A	-0.125642	0.709402	-564.623	-0.116378	0.584959	-502.637	0.958716	0.998848	0.00926354
Q96KQ4	PPP1R13B	-0.0234417	0.336406	-1435.08	-0.0264125	0.309359	-1171.26	0.973145	0.998852	-0.00297083
Q8TD26	CHD6	-0.0520083	0.227045	-436.555	-0.0544281	0.215094	-395.189	0.967969	0.998853	-0.00241979
Q9ULL8	SHROOM4	-0.535725	1.94078	-362.271	-0.552031	2.0565	-372.533	0.975924	0.998857	-0.0163062
Q6WN34	CHRDL2	0.0293042	0.472734	1613.2	0.0386781	0.709825	1835.21	0.952999	0.998864	0.00937396
P47992	XCL1	-0.0229625	0.233928	-1018.74	-0.0268187	0.313913	-1170.5	0.958185	0.998873	-0.00385625
A6NFE2	SMCO2	-0.377617	1.7775	-470.716	-0.393412	1.637	-416.103	0.972992	0.998884	-0.0157958
P20849	COL9A1	-0.0199083	0.195197	-980.481	-0.0215656	0.230346	-1068.12	0.976902	0.998911	-0.00165729
Q9HBL6	LRTM1	-0.69225	1.93184	-279.067	-0.708606	2.05756	-290.368	0.975796	0.998914	-0.0163563
Q9UIM3	FKBPL	0.0436583	0.680978	1559.79	0.0390844	0.503261	1287.63	0.978025	0.998925	-0.00457396
Q8IZU9	KIRREL3	-0.0303417	0.432385	-1425.05	-0.0261875	0.366039	-1397.76	0.969889	0.998927	0.00415417
Q9BTL4	IER2	-0.0941708	0.510727	-542.341	-0.0988063	0.456873	-462.393	0.972111	0.998929	-0.00463542
Q96P66	GPR101	-0.267579	0.992389	-370.877	-0.278791	1.38081	-495.284	0.971935	0.998939	-0.0112115
P04070	PROC	-0.0486708	0.597696	-1228.04	-0.0500875	0.633504	-1264.79	0.993208	0.998942	-0.00141667
Q5VTM2_Q96P64	AGAP9_AGAP4	-0.697025	1.90344	-273.081	-0.681603	1.97551	-289.834	0.976566	0.998945	0.0154219
P0DKB5	TPBGL	-0.0479542	0.25239	-526.316	-0.0439188	0.337683	-768.882	0.959373	0.998954	0.00403542
Q6UW15	REG3G	-0.00219583	0.379387	-17277.6	-0.001725	0.429294	-24886.6	0.996552	0.998956	0.000470833
Q16655	MLANA	-0.728254	1.87586	-257.583	-0.709653	1.76309	-248.443	0.970103	0.998956	0.018601
P29218	IMPA1	0.0181708	0.341466	1879.2	0.0222156	0.405587	1825.68	0.967886	0.998959	0.00404479
Q96MM7	HS6ST2	-0.00199583	0.30417	-15240.3	-0.00430625	0.398674	-9258.04	0.980466	0.998962	-0.00231042
Q9Y3C4	TPRKB	-0.0839708	0.374677	-446.198	-0.0864875	0.351841	-406.812	0.979739	0.998975	-0.00251667
Q68D85	NCR3LG1	0.0692292	0.476104	687.722	0.0774812	0.687743	887.626	0.957914	0.998976	0.00825208
Q16363	LAMA4	-0.0905708	0.334127	-368.912	-0.0855375	0.598866	-700.121	0.968276	0.99898	0.00503333
A1E959	ODAM	-0.143763	0.379081	-263.685	-0.149225	0.432474	-289.813	0.960139	0.998981	-0.0054625
Q8IW75	SERPINA12	0.328933	1.53184	465.699	0.339475	1.20397	354.656	0.977896	0.998982	0.0105417
O15063	GARRE1	-0.0118375	0.580228	-4901.61	-0.0215281	0.793747	-3687.02	0.958106	0.998982	-0.00969062
Q76I76	SSH2	-0.0393458	0.46365	-1178.4	-0.0463344	0.432653	-933.761	0.954441	0.999018	-0.00698854
O43491	EPB41L2	0.00395	0.158303	4007.68	0.00552812	0.254481	4603.38	0.977378	0.99902	0.00157812
Q6ZW13	C16orf86	-0.0795458	0.466187	-586.061	-0.0822531	0.454401	-552.442	0.982744	0.999021	-0.00270729
Q8IZU3	SYCP3	-0.138208	0.651931	-471.702	-0.128309	0.860627	-670.744	0.961121	0.99904	0.00989896
Q9Y243	AKT3	-0.155079	0.533037	-343.719	-0.160187	0.444786	-277.666	0.969816	0.999042	-0.00510833
Q96PV0	SYNGAP1	0.0229167	0.201202	877.974	0.0200156	0.228463	1141.42	0.960023	0.999053	-0.00290104
P28908	TNFRSF8	0.0538792	0.560599	1040.47	0.0460563	0.58813	1276.98	0.959844	0.999059	-0.00782292
Q9UK85	DKKL1	-0.0480833	0.437246	-909.35	-0.0454219	0.467015	-1028.17	0.98262	0.999083	0.00266146
O43164	PJA2	0.00774167	0.336423	4345.61	0.0121094	0.28479	2351.82	0.959319	0.99909	0.00436771
Q5T124	UBXN11	-0.827442	2.01418	-243.422	-0.843681	2.05906	-244.057	0.976524	0.999092	-0.0162396
P55316	FOXG1	0.00135833	0.225068	16569.4	-0.000634375	0.304442	-47990.9	0.977637	0.999095	-0.00199271
A6NCM1	IQCA1L	-0.193825	1.45475	-750.547	-0.196875	0.992889	-504.325	0.992991	0.999095	-0.00305
Q9H3U1	UNC45A	1.15561	2.46095	212.956	1.13497	2.56551	226.041	0.975789	0.999097	-0.0206406
Q5QGZ9	CLEC12A	0.02885	0.621386	2153.85	0.0213469	0.682861	3198.88	0.965985	0.999097	-0.00750312
Q16543	CDC37	-0.0990875	0.449488	-453.627	-0.0963781	0.426857	-442.898	0.981898	0.999102	0.00270938
Q96A25	TMEM106A	0.00362083	0.58903	16267.8	0.00224062	0.603587	26938.3	0.993183	0.999103	-0.00138021
Q86UW2	SLC51B	-0.106862	0.700091	-655.132	-0.0970625	0.660351	-680.336	0.957865	0.999117	0.0098
Q96NZ8	WFIKKN1	0.0829583	0.469989	566.536	0.0796562	0.571984	718.066	0.981187	0.999132	-0.00330208
Q07617	SPAG1	-0.0114792	0.297066	-2587.87	-0.0137094	0.380631	-2776.43	0.980448	0.999132	-0.00223021
Q8TAT2	FGFBP3	0.016525	0.345007	2087.79	0.0216125	0.569568	2635.36	0.967132	0.999135	0.0050875
O43687	AKAP7	-0.120767	0.430373	-356.367	-0.127597	0.527934	-413.752	0.957699	0.999137	-0.00683021
P49069	CAMLG	-0.711133	1.59116	-223.75	-0.733316	1.74163	-237.501	0.960659	0.999137	-0.0221823
Q96F85	CNRIP1	-0.02985	0.114089	-382.208	-0.0280344	0.205307	-732.339	0.966583	0.999141	0.00181562
O43707	ACTN4	-0.118842	0.646461	-543.968	-0.110709	0.558087	-504.101	0.96085	0.999144	0.00813229
Q8IV48	ERI1	-0.0314208	0.321073	-1021.85	-0.0354937	0.432356	-1218.12	0.967881	0.999145	-0.00407292
Q9UKR3	KLK13	-0.0368042	0.264649	-719.074	-0.0351031	0.23775	-677.289	0.980279	0.999148	0.00170104
Q6UWL6	KIRREL2	0.0475	0.325644	685.567	0.0499125	0.429839	861.184	0.981023	0.999153	0.0024125
Q8WXI8	CLEC4D	-0.0927	1.19768	-1292	-0.104784	1.05435	-1006.21	0.968814	0.999153	-0.0120844
Q9BSL1	UBAC1	0.00367083	0.254511	6933.34	0.00167187	0.279991	16747.1	0.977882	0.999157	-0.00199896
Q8NE63	HIPK4	-0.0922292	1.10997	-1203.49	-0.0999469	0.830219	-830.661	0.977331	0.99916	-0.00771771
O60763	USO1	0.0314458	0.322789	1026.49	0.0279719	0.356712	1275.25	0.969761	0.999176	-0.00347396
Q5EBL8	PDZD11	-0.0643583	0.504607	-784.058	-0.0694406	0.472133	-679.908	0.969579	0.999179	-0.00508229
P16860	NPPB	-0.160517	0.53993	-336.37	-0.168516	0.680419	-403.772	0.961076	0.999186	-0.00799896
P22105	TNXB	0.0096375	0.198069	2055.19	0.0137	0.363877	2656.04	0.95757	0.999196	0.0040625
Q96PU4	UHRF2	-0.0732667	0.93361	-1274.26	-0.0754438	0.859148	-1138.79	0.992909	0.9992	-0.00217708
Q6F5E7	TXNRD3NB	0.00425	0.189114	4449.74	0.00265313	0.198658	7487.69	0.975709	0.999204	-0.00159687
Q5VYV7	SLX4IP	-0.0385833	0.333584	-864.581	-0.0363344	0.332373	-914.763	0.980151	0.999206	0.00224896
O75056	SDC3	0.0440125	0.312584	710.217	0.0390313	0.381249	976.779	0.957396	0.999207	-0.00498125
Q59EK9	RUNDC3A	-0.129479	0.427493	-330.163	-0.136322	0.517414	-379.553	0.957034	0.999216	-0.00684271
P54826	GAS1	-0.0704542	0.324961	-461.238	-0.0681781	0.442753	-649.406	0.982383	0.999218	0.00227604
Q4G0P3	HYDIN	-0.411129	1.23598	-300.63	-0.398753	1.10754	-277.75	0.969252	0.999224	0.012376
Q96J02	ITCH	-0.00275	0.433191	-15752.4	0.00330937	0.498804	15072.4	0.961483	0.999224	0.00605938
Q6P2D8	XRRA1	-0.139642	0.888963	-636.603	-0.149244	0.738068	-494.539	0.965925	0.999226	-0.00960208
P35900	KRT20	-0.244346	0.863993	-353.594	-0.239025	0.816035	-341.401	0.981465	0.999226	0.00532083
Q6SJ93	FAM111B	-0.101729	0.632392	-621.643	-0.0936187	0.535782	-572.302	0.959824	0.999231	0.00811042
O75293	GADD45B	-0.009575	0.293465	-3064.91	-0.00771562	0.339429	-4399.24	0.982586	0.999237	0.00185937
Q6UX52	C17orf99	-0.180825	0.786657	-435.038	-0.185512	0.720512	-388.39	0.98185	0.999241	-0.0046875
Q9H091	ZMYND15	-0.251663	0.962135	-382.312	-0.258253	1.24056	-480.367	0.982222	0.999242	-0.00659062
Q5R3F8	ELFN2	0.0277083	0.453148	1635.42	0.0218812	0.580094	2651.1	0.9665	0.999247	-0.00582708
Q9P275	USP36	-0.231037	1.30125	-563.219	-0.228281	0.823306	-360.654	0.992789	0.999264	0.00275625
O00548	DLL1	0.134858	0.462151	342.693	0.139109	0.572012	411.196	0.975591	0.999273	0.00425104
Q5T655	CFAP58	0.00504583	0.392228	7773.3	0.0009	0.338101	37566.7	0.967084	0.999277	-0.00414583
Q86SG3	DAZ4	0.0187542	0.301904	1609.79	0.0222688	0.365524	1641.42	0.968749	0.999277	0.00351458
Q9BZE9	ASPSCR1	-0.0486667	0.504988	-1037.65	-0.0520281	0.583903	-1122.28	0.981703	0.999279	-0.00336146
Q9P2P5	HECW2	0.0193208	0.332674	1721.84	0.0232625	0.394038	1693.87	0.967831	0.999284	0.00394167
Q9Y2G4	ANKRD6	0.0232542	0.387246	1665.28	0.0270844	0.263307	972.172	0.966912	0.99929	0.00383021
Q9Y6F8	CDY1	-0.160233	0.835441	-521.391	-0.169519	0.969663	-572.01	0.969512	0.9993	-0.00928542
Q6UWR7	ENPP6	-0.0652875	0.344441	-527.576	-0.0676969	0.408429	-603.32	0.981016	0.999333	-0.00240937
P56962	STX17	-0.0239458	0.253979	-1060.64	-0.0205719	0.275175	-1337.63	0.96233	0.999336	0.00337396
Q8IXH7	NELFCD	-0.524062	2.09675	-400.095	-0.545006	1.58125	-290.134	0.967517	0.999342	-0.0209438
P57771	RGS8	0.0197083	0.472294	2396.42	0.0125563	0.519258	4135.45	0.957358	0.999361	-0.00715208
Q96L91	EP400	-0.487804	1.88948	-387.344	-0.468597	1.75795	-375.151	0.969229	0.99939	0.0192073
Q96N21	TEPSIN	-0.735654	1.96155	-266.64	-0.730916	1.85889	-254.324	0.992739	0.9994	0.00473854
P01732	CD8A	-0.0838292	0.434226	-517.99	-0.0777	0.633105	-814.807	0.965915	0.999408	0.00612917
Q02952	AKAP12	-0.0621833	0.24222	-389.525	-0.0589656	0.288993	-490.104	0.96407	0.999413	0.00321771
P61244	MAX	0.0120458	0.488173	4052.63	0.0183219	0.623851	3404.95	0.966475	0.999413	0.00627604
Q6P1R4	DUS1L	-0.207471	0.839705	-404.734	-0.205372	0.821313	-399.915	0.992583	0.999429	0.00209896
P09564	CD7	-0.0037625	0.340279	-9043.96	-0.00758438	0.360437	-4752.36	0.967815	0.999458	-0.00382188
Q8WWZ3	EDARADD	-0.198263	0.835454	-421.388	-0.205244	0.847621	-412.983	0.975589	0.999461	-0.00698125
P40424	PBX1	-0.217287	1.08158	-497.766	-0.204747	0.789119	-385.412	0.961938	0.999505	0.0125406
Q9BUB5	MKNK1	-0.0703292	0.334016	-474.932	-0.0655281	0.422462	-644.703	0.962309	0.999506	0.00480104
P00533	EGFR	0.0518708	0.400755	772.601	0.0496969	0.534759	1076.04	0.98619	0.999514	-0.00217396
Q9HCH0	NCKAP5L	-0.341758	1.37773	-403.129	-0.358778	1.30566	-363.918	0.962881	0.999523	-0.0170198
Q9P2G4	MAP10	-0.0441042	0.379187	-859.752	-0.0451687	0.464964	-1029.39	0.992512	0.999544	-0.00106458
Q8WXI2	CNKSR2	-0.130262	0.778321	-597.502	-0.139069	0.730402	-525.209	0.965868	0.999551	-0.00880625
Q15006	EMC2	-0.105204	0.593575	-564.213	-0.112113	0.522539	-466.084	0.964031	0.999564	-0.00690833
Q9NRA1	PDGFC	-0.106546	0.427566	-401.298	-0.110737	0.590637	-533.367	0.975541	0.999601	-0.00419167
O60880	SH2D1A	-0.250771	0.863653	-344.399	-0.260325	0.619554	-237.993	0.963513	0.999603	-0.00955417
Q9Y2L9	LRCH1	-0.0370625	0.786669	-2122.55	-0.0330656	0.596647	-1804.43	0.983502	0.999604	0.00399688
Q9UK58	CCNL1	-0.209146	1.03838	-496.488	-0.203281	1.46744	-721.879	0.986097	0.999608	0.00586458
Q92538	GBF1	-0.0275917	0.279732	-1013.83	-0.0288469	0.262981	-911.644	0.98647	0.99961	-0.00125521
Q9Y2V0	CDIN1	-0.195475	0.910695	-465.888	-0.185219	0.80134	-432.645	0.965188	0.999612	0.0102563
Q9H254	SPTBN4	-0.247708	1.34456	-542.799	-0.254934	1.39227	-546.128	0.984438	0.999615	-0.00722604
P12034	FGF5	0.0100875	0.474008	4698.96	0.0168719	0.636712	3773.81	0.963711	0.999617	0.00678438
Q13509	TUBB3	-0.0130417	0.419975	-3220.25	-0.0176938	0.280654	-1586.18	0.962786	0.999617	-0.00465208
Q86UB2	BIVM	-0.239142	0.881964	-368.804	-0.236766	0.968629	-409.109	0.992406	0.999625	0.00237604
P26232	CTNNA2	-0.573742	1.71588	-299.068	-0.596434	1.9511	-327.128	0.963355	0.999631	-0.0226927
O94979	SEC31A	-0.210567	1.01639	-482.693	-0.216	0.987213	-457.043	0.984092	0.999639	-0.00543333
Q9UBR2	CTSZ	0.0185	0.325424	1759.05	0.023	0.415685	1807.32	0.963934	0.999656	0.0045
Q8IUF1	ZNG1B	-0.322042	1.11378	-345.851	-0.312503	1.13655	-363.694	0.975045	0.999661	0.00953854
O95502	NPTXR	-0.0596875	0.203869	-341.561	-0.0622906	0.245261	-393.736	0.965611	0.999668	-0.00260313
Q9UIB8	CD84	-0.0632333	0.25885	-409.357	-0.0599375	0.254029	-423.822	0.962283	0.999672	0.00329583
O43752	STX6	0.0444458	0.313322	704.952	0.04845	0.373911	771.747	0.965438	0.99968	0.00400417
Q8IXW0	LMNTD2	-0.138425	0.603506	-435.98	-0.132816	0.72144	-543.189	0.974881	0.999684	0.00560937
Q9H3T2	SEMA6C	-0.0950917	0.405799	-426.745	-0.0921562	0.250962	-272.323	0.975252	0.999684	0.00293542
Q96C36	PYCR2	-0.237896	0.756527	-318.007	-0.245819	0.563673	-229.304	0.965824	0.999696	-0.00792292
P60484	PTEN	-0.00854583	0.243882	-2853.81	-0.00991563	0.273826	-2761.56	0.984336	0.999699	-0.00136979
P18847	ATF3	-0.101171	1.45256	-1435.75	-0.107641	1.22333	-1136.49	0.986013	0.99971	-0.00646979
Q9C099	LRRCC1	-0.149129	0.321834	-215.809	-0.150778	0.358174	-237.55	0.98565	0.999717	-0.00164896
P68400	CSNK2A1	-0.152325	0.868937	-570.449	-0.156506	0.787072	-502.902	0.985281	0.999718	-0.00418125
O15481	MAGEB4	-0.0038125	0.733144	-19230	-0.0129844	0.73414	-5654.02	0.963255	0.999719	-0.00917187
O95866	MPIG6B	-0.0615625	0.934592	-1518.12	-0.0535156	1.00345	-1875.05	0.975477	0.999725	0.00804687
Q6UXK5	LRRN1	0.116908	0.400608	342.669	0.115681	0.551214	476.494	0.992339	0.999743	-0.00122708
Q9UHB4	NDOR1	-0.647479	2.05207	-316.932	-0.657028	1.76522	-268.667	0.985495	0.999748	-0.00954896
Q14563	SEMA3A	0.0315458	0.640966	2031.86	0.0279	0.710071	2545.06	0.984034	0.999768	-0.00364583
P09619	PDGFRB	0.0383417	0.398254	1038.7	0.0438344	0.533523	1217.13	0.964977	0.999778	0.00549271
Q14641	INSL4	0.0735125	0.582966	793.016	0.07665	0.738695	963.725	0.985897	0.99978	0.0031375
Q96LZ3	PPP3R2	-0.0453083	0.442421	-976.467	-0.0405094	0.348049	-859.183	0.965177	0.999793	0.00479896
A1L4K1	FSD2	-0.144821	0.606724	-418.948	-0.139472	0.647132	-463.987	0.974813	0.999804	0.00534896
O95429	BAG4	-0.0858167	0.472391	-550.466	-0.08375	0.495875	-592.089	0.987409	0.999812	0.00206667
Q15643	TRIP11	-0.114796	1.02763	-895.182	-0.112425	0.682152	-606.762	0.992234	0.999824	0.00237083
Q3B820	FAM161A	-0.0413667	0.544272	-1315.73	-0.0383906	0.543339	-1415.29	0.983914	0.999834	0.00297604
Q8IZD4	DCP1B	-0.0812042	0.456558	-562.235	-0.0789062	0.457533	-579.844	0.985217	0.999842	0.00229792
P20337	RAB3B	-0.323904	0.804263	-248.303	-0.319247	1.35628	-424.838	0.987274	0.999863	0.00465729
Q16719	KYNU	-0.417767	1.13233	-271.043	-0.423644	1.57437	-371.627	0.987099	0.999873	-0.00587708
Q96D71	REPS1	-0.676283	2.10314	-310.985	-0.686663	1.96077	-285.551	0.98507	0.999881	-0.0103792
Q5SZL2	CEP85L	-0.113379	0.535551	-472.354	-0.113397	0.490602	-432.642	0.999899	0.999899	-1.77083e-05
Q16478	GRIK5	0.0035875	0.671098	18706.6	0.00534063	0.563439	10550.1	0.991788	0.999934	0.00175313
P23771	GATA3	-0.233971	0.692778	-296.096	-0.233912	0.797678	-341.015	0.999768	0.999953	5.83333e-05
Q9UJC5	SH3BGRL2	-0.211042	1.14071	-540.515	-0.222962	0.768746	-344.787	0.964963	0.999955	-0.0119208
Q15291	RBBP5	-0.0495083	1.37021	-2767.64	-0.0451469	1.38944	-3077.59	0.990698	0.999955	0.00436146
Q96CW9	NTNG2	0.0563167	0.330795	587.384	0.0581219	0.493491	849.063	0.987005	0.999965	0.00180521
Q8IUX7	AEBP1	-0.028975	0.275924	-952.285	-0.0290375	0.653992	-2252.23	0.999614	0.999985	-6.25e-05
Q6P995	FAM171B	0.112875	0.487342	431.754	0.110981	0.702303	632.813	0.990547	0.999989	-0.00189375
Q96EW2	HSPBAP1	-0.0401292	0.503294	-1254.19	-0.0388875	0.417789	-1074.35	0.992214	0.999991	0.00124167
Q96GW7	BCAN	0.00469167	0.11114	2368.88	0.00346563	0.0899715	2596.11	0.964907	1	-0.00122604
Q9NRJ2	GSN-AS1	-0.112388	0.447778	-398.424	-0.114969	0.57821	-502.928	0.98505	1	-0.00258125
Q9P0K1	ADAM22	0.0207833	0.343869	1654.54	0.019425	0.315223	1622.77	0.987971	1	-0.00135833
O95841	ANGPTL1	0.00548333	0.330894	6034.53	0.00406875	0.373296	9174.7	0.988105	1	-0.00141458
Q14643	ITPR1	-0.0362417	0.842971	-2325.97	-0.040125	1.11512	-2779.12	0.988214	1	-0.00388333
Q9UKM9	RALY	-0.0192083	0.181909	-947.032	-0.0184906	0.191382	-1035.02	0.988656	1	0.000717708
O95466	FMNL1	-0.0832625	0.393001	-472.002	-0.0848406	0.452517	-533.373	0.988938	1	-0.00157812
Q8WVM7	STAG1	-0.0746667	0.483164	-647.094	-0.07685	0.696819	-906.726	0.989012	1	-0.00218333
Q9Y2J4	AMOTL2	-0.104979	0.718703	-684.615	-0.102728	0.442004	-430.266	0.98927	1	0.00225104
Q8WY36	BBX	-0.116254	0.562888	-484.187	-0.114428	0.418535	-365.762	0.989404	1	0.00182604
Q8NDD1	C1orf131	-0.478704	1.53091	-319.804	-0.483525	1.01824	-210.586	0.989405	1	-0.00482083
P52739	ZNF131	-0.0622208	0.302782	-486.625	-0.0610906	0.343209	-561.802	0.989638	1	0.00113021
A2RU48	SMCO3	-0.332946	1.45825	-437.985	-0.328425	1.04708	-318.819	0.989774	1	0.00452083
Q53GS7	GLE1	-0.0374167	0.348462	-931.303	-0.036325	0.273026	-751.621	0.989927	1	0.00109167
Q5T7N3	KANK4	-0.0908042	0.490632	-540.319	-0.0924188	0.479816	-519.176	0.990234	1	-0.00161458
P61026	RAB10	-0.0849542	0.839291	-987.934	-0.0876844	0.81635	-931.009	0.990325	1	-0.00273021
Q149N8	SHPRH	0.0609917	0.333753	547.211	0.0599875	0.271116	451.955	0.990437	1	-0.00100417
Q9BQT9	CLSTN3	-0.108988	0.408879	-375.161	-0.110506	0.634687	-574.345	0.991375	1	-0.00151875
Q9H7C9	AAMDC	0.0560542	0.31163	555.945	0.0569906	0.337885	592.878	0.991479	1	0.000936458
P09104	ENO2	-0.001075	0.401175	-37318.6	0.0001	0.41757	417570	0.991538	1	0.001175
P28845	HSD11B1	-0.0447417	0.585095	-1307.72	-0.0432437	0.458912	-1061.22	0.991771	1	0.00149792
Q68DQ2	CRYBG3	-0.164825	0.675639	-409.913	-0.166747	0.702535	-421.318	0.991778	1	-0.00192187
P55285	CDH6	-0.00361667	0.449216	-12420.7	-0.00486875	0.501321	-10296.7	0.992203	1	-0.00125208
P26010	ITGB7	-0.0761042	0.513186	-674.32	-0.0757625	0.38693	-510.715	0.997834	1	0.000341667
P23588	EIF4B	-0.01265	0.327992	-2592.82	-0.0124313	0.365244	-2938.11	0.998132	1	0.00021875
Q13439	GOLGA4	-0.0217875	0.39339	-1805.58	-0.0215656	0.326246	-1512.8	0.998219	1	0.000221875
Q9BTT0	ANP32E	-0.0322042	0.333025	-1034.11	-0.0320469	0.386361	-1205.61	0.998704	1	0.000157292
O95786	RIGI	-0.0371958	0.486957	-1309.17	-0.0374563	0.768746	-2052.38	0.998772	1	-0.000260417
O43364	HOXA2	-0.734133	1.87319	-255.156	-0.734866	1.7992	-244.834	0.998831	1	-0.000732292
P40198	CEACAM3	-0.374492	1.99386	-532.416	-0.373781	2.03082	-543.317	0.998961	1	0.000710417
A0JNW5	BLTP3B	-0.221842	0.953137	-429.647	-0.221512	1.22708	-553.955	0.999103	1	0.000329167
Q86TS9	MRPL52	-0.0861458	0.328643	-381.496	-0.0860781	0.419885	-487.795	0.999463	1	6.77083e-05
P50221	MEOX1	-0.0897292	0.472847	-526.972	-0.0896375	0.577408	-644.159	0.999482	1	9.16667e-05
