## Supplemental Table 4 for "The Target ALS Global Natural History Study: Cross-platform proteomics to accelerate biofluid biomarker and drug target discovery in amyotrophic lateral sclerosis"

### Sheet: TMT MS HCvs.sALS
Entrez Gene ID	Uniprot ID	HC average	HC STD	HC CV	sALS average	sALS STD	sALS CV	p value	adj FDR	log2FC
CA3	P07451	0.741338	0.314026	42.3593	2.23827	1.67464	74.8188	1.81938e-06	0.000607672	1.49693
MB	P02144	0.67706	0.318849	47.0932	1.45845	0.81757	56.0575	1.00682e-06	0.000672556	0.781389
CKM	P06732	1.00836	0.676202	67.0595	2.5749	1.81519	70.4954	6.26171e-06	0.00139427	1.56654
NRCAM	Q92823	0.780363	0.218205	27.962	1.29236	0.678952	52.5357	4.48372e-05	0.00748781	0.512001
CHAD	O15335	1.10074	0.31445	28.5672	0.763524	0.269152	35.2513	0.000148886	0.016576	-0.337212
PLA2G7	Q13093	1.37491	0.326135	23.7205	1.7439	0.446891	25.626	0.000146691	0.019598	0.368994
SERPINB6	P35237	1.27382	0.401353	31.5077	0.936068	0.210686	22.5076	0.000431347	0.0411628	-0.337757
NCAM1	P13591	0.818496	0.159032	19.4297	0.995647	0.251448	25.2547	0.000571489	0.0477193	0.17715
GOT1	P17174	0.813035	0.177155	21.7893	1.00851	0.291872	28.941	0.000876133	0.0532052	0.195474
CRTAC1	Q9NQ79	1.0525	0.389568	37.0135	0.750718	0.298531	39.766	0.000739024	0.054852	-0.301785
CD14	P08571	1.10606	0.283576	25.6385	1.41343	0.464661	32.8746	0.00102025	0.0567941	0.307376
ARPC1B	O15143	1.51361	0.84049	55.529	0.841136	0.404273	48.0627	0.000862881	0.0576404	-0.672469
ARHGDIB	P52566	0.976224	0.505307	51.7614	0.628744	0.319987	50.8931	0.00160813	0.0826329	-0.347479
IGFBP7	Q16270	0.83545	0.190982	22.8598	0.984162	0.194349	19.7477	0.00194601	0.0928526	0.148711
COTL1	Q14019	0.820215	0.403801	49.2312	0.536071	0.234509	43.7458	0.00220067	0.0980031	-0.284144
SERPINB1	P30740	1.22849	0.474152	38.5963	0.915407	0.268724	29.3556	0.00252316	0.0991452	-0.313084
PEPD	P12955	1.00129	0.140258	14.0077	0.884204	0.172791	19.542	0.00241069	0.100646	-0.117089
C1QTNF1	Q9BXJ1	0.925238	0.286553	30.9707	1.31372	0.613781	46.7208	0.00311696	0.109586	0.388482
SH3BGRL3	Q9H299	0.961541	0.475675	49.4701	0.639411	0.315831	49.394	0.002988	0.110888	-0.32213
APOB	P04114	2.37204	0.601159	25.3436	2.82125	0.674912	23.9225	0.00424995	0.129044	0.449212
SEMA7A	O75326	0.787694	0.195125	24.7717	0.981666	0.312273	31.8105	0.00421302	0.134014	0.193972
CORO1A	P31146	1.41691	0.716928	50.5979	0.979728	0.454338	46.3739	0.00470261	0.13658	-0.437186
DPYSL2	Q16555	1.79445	1.08359	60.3855	1.0005	0.502595	50.2346	0.00414137	0.138322	-0.793952
ACTC1	P68032	3.11381	2.0097	64.5415	1.90997	0.957399	50.1265	0.00518123	0.144211	-1.20384
WDR1	O75083	1.45115	0.738547	50.894	0.991557	0.494189	49.8397	0.0055965	0.149539	-0.459592
CORO1C	Q9ULV4	2.21124	1.4694	66.4514	1.33681	0.659229	49.3138	0.00704742	0.162334	-0.874438
NRGN	Q92686	2.33846	1.10568	47.2825	1.60898	0.811574	50.4404	0.00695887	0.166019	-0.72948
AZGP1	P25311	0.913548	0.174299	19.0794	1.0405	0.206555	19.8514	0.00652008	0.167516	0.126956
GPT	P24298	1.16942	0.546251	46.7111	1.6604	0.92381	55.6379	0.00690519	0.17084	0.490975
TTN	Q8WZ42	1.1814	0.996449	84.3446	2.05505	1.68722	82.1009	0.00837706	0.186529	0.873648
PEBP4	Q96S96	1.13758	0.408721	35.9291	0.893661	0.354634	39.6832	0.0105517	0.220266	-0.243916
VCAM1	P19320	0.861934	0.194264	22.5382	0.996154	0.238655	23.9576	0.0110535	0.223749	0.134221
GP5	P40197	1.32153	0.718608	54.377	0.933487	0.421439	45.1467	0.0104323	0.2248	-0.388042
COL6A2	P12110	0.836	0.206211	24.6664	1.01211	0.229939	22.7188	0.0117664	0.231176	0.17611
CALD1	Q05682	1.55815	0.79708	51.1554	1.01683	0.524317	51.5641	0.0125701	0.239909	-0.541327
PFN1	P07737	1.19381	0.652574	54.663	0.852403	0.383821	45.028	0.0129391	0.240093	-0.34141
PGA4	P0DJD7	0.839411	0.392921	46.8091	1.19374	0.636173	53.2926	0.0138799	0.243994	0.354325
CLEC3B	P05452	1.1689	0.279535	23.9145	1.00346	0.263983	26.3074	0.0137901	0.248967	-0.165439
MSN	P26038	0.991711	0.330546	33.3309	0.806473	0.280142	34.7367	0.0152025	0.260392	-0.185237
B3GNT2	Q9NY97	0.856136	0.157253	18.3678	0.950729	0.163581	17.2058	0.0161128	0.262521	0.0945927
COLEC10	Q9Y6Z7	1.03898	0.368286	35.4467	1.3204	0.4841	36.6632	0.0159327	0.266077	0.281414
ART3	Q13508	0.870282	0.286034	32.8668	0.708819	0.215302	30.3748	0.0186874	0.277404	-0.161463
CD9	P21926	2.71177	1.75907	64.8678	1.58328	1.23181	77.8013	0.018394	0.279254	-1.1285
SH3BGRL	O75368	0.910031	0.419273	46.0724	0.688116	0.260867	37.9103	0.0176276	0.280362	-0.221915
YWHAZ	P63104	1.37586	0.815918	59.3022	0.961425	0.538644	56.0256	0.0180931	0.281074	-0.414438
PDLIM1	O00151	2.30974	1.16995	50.6528	1.66446	0.707149	42.4851	0.0206664	0.293726	-0.645278
HPSE	Q9Y251	1.1256	0.529729	47.062	0.824595	0.419939	50.9267	0.0202611	0.294227	-0.301005
LGALSL	Q3ZCW2	1.13062	0.584375	51.6865	0.808032	0.500687	61.9638	0.0220109	0.300066	-0.322583
SELENOP	P49908	1.04932	0.244265	23.2784	1.18289	0.227539	19.2358	0.0217291	0.302396	0.133572
FHL1	Q13642	2.86386	1.41897	49.5476	1.93399	1.32235	68.3739	0.0232184	0.310198	-0.929866
PDIA3	P30101	1.04484	0.474295	45.3939	0.804657	0.370218	46.0094	0.0238249	0.312059	-0.240186
PTGDS	Q96CX2	1.17209	0.421605	35.9703	0.942979	0.304527	32.2941	0.0261929	0.312444	-0.229114
PLEK	P08567	2.5835	2.15081	83.252	1.36707	0.623637	45.6185	0.0267602	0.313611	-1.21643
GSN	P06396	1.13612	0.25496	22.4413	1.00267	0.230327	22.9713	0.0260582	0.316488	-0.133445
ARRB1	P49407	1.27292	0.746055	58.6097	0.880101	0.412839	46.9081	0.0252752	0.318562	-0.392818
FUCA2	Q9BTY2	0.779613	0.365233	46.8479	1.01318	0.49798	49.1504	0.02577	0.318785	0.233563
THBS4	P35443	1.27706	0.467009	36.5691	1.68707	0.993256	58.8745	0.0248737	0.319532	0.410017
IGLV1-40	P01703	1.19834	0.492499	41.0984	1.61818	0.955469	59.0459	0.0278416	0.320659	0.419839
SEMA4B	Q9NPR2	0.779151	0.164472	21.1091	0.874151	0.200503	22.9369	0.03174	0.32619	0.095
ACTN1	P12814	3.12012	2.42132	77.6033	2.03249	1.29962	63.9423	0.0288295	0.326408	-1.08763
LCN2	P80188	0.831809	0.374928	45.0738	1.01945	0.329196	32.2915	0.0313165	0.326866	0.187643
SLC2A14	Q8TDB8	2.57293	1.74241	67.7208	1.58448	0.925031	58.3807	0.0324176	0.328105	-0.988453
VCL	P18206	1.76761	1.29785	73.4238	1.19982	0.649874	54.1642	0.0312845	0.331715	-0.567791
CALR	P27797	0.942348	0.363939	38.6205	0.773873	0.236275	30.5315	0.0298367	0.332182	-0.168475
QSOX1	O00391	1.18149	0.374784	31.7213	1.41318	0.508075	35.9527	0.0303871	0.332764	0.231689
VASN	Q6EMK4	0.892013	0.1809	20.28	0.981307	0.1587	16.1723	0.0335683	0.334681	0.0892949
MCAM	P43121	0.813351	0.151441	18.6194	0.901321	0.185368	20.5663	0.0311654	0.335782	0.0879704
ITGB3	P05106	3.24958	1.86914	57.5196	2.33961	1.62357	69.3951	0.0353549	0.34731	-0.909972
FAM3C	Q92520	0.764392	0.220337	28.8251	0.963575	0.415708	43.1423	0.0406667	0.348274	0.199183
CLIC4	Q9Y696	1.29447	0.679381	52.4832	0.958591	0.517247	53.9591	0.0362567	0.351007	-0.335881
PVR	P15151	0.872584	0.184655	21.1619	0.972021	0.216278	22.2503	0.0405874	0.352109	0.099437
TGOLN2	O43493	0.864878	0.201853	23.3389	0.975197	0.236148	24.2154	0.0376643	0.354363	0.110319
ACTB	P60709	2.88891	1.91018	66.1213	2.05396	1.21626	59.2155	0.0389267	0.356206	-0.834949
ILK	Q13418	4.53963	2.37594	52.3377	2.77061	2.95786	106.758	0.0405831	0.356704	-1.76902
FTL	P02792	1.01728	0.828404	81.4334	2.57205	3.90783	151.935	0.038576	0.357899	1.55478
C7	P10643	0.858745	0.219957	25.6137	0.990647	0.303714	30.6581	0.0375151	0.358002	0.131902
ENG	P17813	0.849794	0.165851	19.5167	0.954395	0.195182	20.4509	0.040301	0.358948	0.104601
CLIC1	O00299	2.31566	1.13752	49.1229	1.74939	1.00468	57.4305	0.0401416	0.362359	-0.566263
G6PD	P11413	2.2308	1.40851	63.1394	1.46904	1.06955	72.8062	0.0436584	0.364547	-0.761758
CFL1	P23528	3.04811	1.76189	57.8027	2.27353	1.26823	55.7827	0.043629	0.368913	-0.774586
ORM1	P02763	1.22182	0.327073	26.7693	1.40802	0.442715	31.4424	0.0454362	0.374708	0.186199
GGCT	O75223	1.5633	1.15251	73.7226	1.01128	0.770614	76.2018	0.0481935	0.387871	-0.552021
CES1	P23141	0.800356	0.24595	30.73	1.15177	0.886752	76.9901	0.0478924	0.390148	0.351418
RBP4	P02753	0.82187	0.220236	26.7969	0.927152	0.224685	24.2339	0.0518993	0.407868	0.105282
ACY1	Q03154	1.31144	0.916758	69.9047	2.10987	1.93898	91.9003	0.0518075	0.411993	0.798431
PPIB	P23284	0.873483	0.41022	46.9637	0.688481	0.369053	53.604	0.0535734	0.416128	-0.185002
ITGA2B	P08514	2.48603	1.5483	62.28	1.83056	1.18437	64.6997	0.0556832	0.427544	-0.655474
KRT9	P35527	2.66811	3.82043	143.189	1.28888	0.848817	65.8571	0.0571432	0.433769	-1.37923
MINPP1	Q9UNW1	1.41453	0.475643	33.6257	1.6385	0.545682	33.3037	0.0694397	0.441768	0.223976
APCS	P02743	0.956435	0.362582	37.9098	1.11981	0.350795	31.3264	0.0606637	0.445311	0.163372
H6PD	O95479	0.816506	0.216854	26.5588	0.910387	0.206513	22.6841	0.0694179	0.445877	0.0938814
IGLV7-43	P04211	1.51486	1.20483	79.5336	1.02097	0.541873	53.0744	0.0715861	0.446912	-0.493897
TPM1	P09493	2.47844	2.02497	81.7033	1.76555	0.772899	43.7768	0.0711759	0.448542	-0.712895
MRC1	P22897	0.840179	0.159908	19.0326	0.916243	0.174606	19.0567	0.060496	0.449015	0.0760647
SERPINA1	P01009	1.25537	0.362372	28.8656	1.4355	0.430042	29.9575	0.0598327	0.449081	0.18013
PPBP	P02775	0.79971	0.34363	42.9693	0.63374	0.413838	65.3009	0.0693256	0.449607	-0.16597
SERPINA3	P01011	0.90507	0.120319	13.2939	0.973761	0.188083	19.3151	0.0660634	0.45031	0.0686912
IGFBP2	P18065	0.786353	0.276857	35.2078	0.960601	0.457401	47.6162	0.0729687	0.451325	0.174248
IL18BP	O95998	0.82137	0.205055	24.9649	0.911653	0.184561	20.2447	0.0689387	0.451481	0.0902827
CAP1	Q01518	3.14812	2.61719	83.1351	2.09658	1.40895	67.2023	0.0655624	0.451502	-1.05154
PLA2G15	Q8NCC3	0.855024	0.1964	22.9701	0.982902	0.308344	31.3708	0.0671315	0.452968	0.127878
PZP	P20742	1.31575	1.85349	140.869	0.648136	0.622094	95.9819	0.0625495	0.454164	-0.667616
LCAT	P04180	1.13594	0.256301	22.5628	1.24552	0.224042	17.9879	0.0640824	0.455394	0.109576
SELP	P16109	1.30429	0.865533	66.3607	0.899742	0.311995	34.6761	0.0654803	0.455634	-0.404544
TPM4	P67936	1.63607	1.11788	68.3271	1.19972	0.770165	64.1953	0.0689302	0.455895	-0.436351
NRP1	O14786	0.804487	0.185696	23.0825	0.889681	0.200241	22.507	0.0683656	0.456682	0.0851936
FN1	P02751	1.49094	0.527052	35.3502	1.76487	0.697124	39.5	0.063597	0.456804	0.273928
IGF2R	P11717	0.897034	0.132218	14.7394	0.963905	0.168242	17.4542	0.0649843	0.456943	0.0668711
TTR	P02766	0.97252	0.208135	21.4017	1.06377	0.218015	20.4945	0.0773074	0.461083	0.0912515
EXTL2	Q9UBQ6	0.845433	0.206119	24.3803	0.926711	0.163012	17.5904	0.0769584	0.463137	0.0812775
IGHV4-28	A0A0C4DH34	1.1506	0.518424	45.0567	1.39157	0.605804	43.534	0.0756705	0.463742	0.240962
PPIA	P62937	0.99064	0.453122	45.7404	0.798434	0.436569	54.6782	0.0764371	0.464182	-0.192206
GRN	P28799	0.819957	0.150397	18.342	0.890114	0.191609	21.5264	0.0883835	0.472321	0.0701564
RAP1B	P61224	1.59664	0.955471	59.8426	1.19384	0.770294	64.5225	0.079979	0.472796	-0.402803
HLA-C	P10321	1.30829	0.720923	55.1044	1.02302	0.650602	63.596	0.089585	0.474943	-0.285263
SERPINB12	Q96P63	1.7408	1.32367	76.0381	1.25309	0.943538	75.2967	0.0881831	0.475051	-0.48771
GPX3	P22352	1.05642	0.185768	17.5847	1.14615	0.249698	21.7858	0.0870703	0.476746	0.0897246
APOE	P02649	2.02354	0.514681	25.4347	2.27199	0.688618	30.309	0.0864028	0.477001	0.248456
PSAP	P07602	0.93212	0.306002	32.8286	1.14033	0.674154	59.1194	0.0879275	0.477525	0.208206
ASL	P59998	1.32508	0.633261	47.7903	1.02882	0.757796	73.6571	0.0909362	0.47831	-0.296266
BLVRB	P30043	0.660727	0.407729	61.7091	0.892591	0.462405	51.8048	0.085402	0.4794	0.231864
MAPRE1	Q15691	1.61915	0.984588	60.809	1.22217	0.591798	48.4219	0.0863679	0.480781	-0.396977
MPO	P61916	0.796777	0.206057	25.8613	0.952807	0.50557	53.0612	0.08213	0.481253	0.15603
HEXB	P07686	0.821859	0.245552	29.8776	0.940617	0.327667	34.8353	0.0853596	0.483222	0.118758
LTA4H	P09960	1.27429	0.279615	21.9428	1.38172	0.220897	15.9871	0.0845152	0.486691	0.107433
PDIA4	P13667	0.928708	0.317101	34.1443	0.802994	0.277097	34.508	0.0853204	0.487129	-0.125714
ZG16	O60844	0.890084	0.327512	36.7956	1.03294	0.346109	33.5072	0.0933961	0.487411	0.142855
CACNA2D1	P54289	0.885418	0.29822	33.6812	0.775232	0.230168	29.6903	0.0944788	0.489239	-0.110186
LRP1	Q07954	1.30824	0.206884	15.814	1.39392	0.20057	14.389	0.0842487	0.489375	0.085683
NPC2	P41222	0.758186	0.277255	36.5682	1.15901	1.35516	116.924	0.0960638	0.489852	0.400828
HPCAL1	P37235	1.06883	0.546398	51.121	0.785306	0.417419	53.1538	0.095505	0.490749	-0.283527
PIGR	P01833	1.01364	0.348395	34.3706	1.20782	0.618481	51.2062	0.0993193	0.491447	0.194182
PSMB5	P28074	0.98786	0.220617	22.3328	1.29365	0.889179	68.734	0.0981421	0.492924	0.305793
OSMR	Q99650	0.855842	0.198473	23.1903	0.937098	0.208862	22.2882	0.0992142	0.49459	0.0812563
KRT81	Q14533	1.19306	0.457772	38.3696	1.39458	0.515505	36.965	0.102922	0.494618	0.201517
PTPRG	P23470	0.867111	0.167641	19.3333	0.94311	0.21402	22.693	0.0979	0.495433	0.0759995
HBA1	P69905	1.26674	0.773242	61.0417	1.59838	0.914084	57.1882	0.102598	0.496633	0.331635
LUM	P51884	0.985774	0.21832	22.1471	1.08077	0.263828	24.4112	0.101625	0.499157	0.0949941
NAGLU	P54802	0.774372	0.313834	40.5275	0.90566	0.254658	28.1185	0.102478	0.499671	0.131288
KRT1	P04264	1.9012	1.52864	80.4039	1.38528	1.00694	72.6884	0.110416	0.515789	-0.51592
IGFALS	P35858	1.04741	0.282761	26.9962	0.949509	0.208283	21.9359	0.111684	0.518087	-0.0979027
APOH	P02749	0.913597	0.180837	19.7939	0.989321	0.213095	21.5395	0.110249	0.518636	0.0757243
TFPI	P10646	1.55677	0.535503	34.3982	1.77999	0.624542	35.0868	0.109993	0.521104	0.223216
NEO1	Q92859	0.832625	0.235289	28.2587	0.925714	0.25128	27.1445	0.113254	0.521749	0.0930896
PRG4	Q92954	0.980866	0.230491	23.4987	1.07536	0.259334	24.1159	0.109497	0.522457	0.0944984
MST1	P26927	0.950736	0.313832	33.0094	1.06059	0.247008	23.2896	0.114791	0.525208	0.109859
APOC2	P02655	1.88795	0.777178	41.1653	2.24677	1.16194	51.7159	0.124571	0.533421	0.358822
PSMB6	P28072	0.90187	0.290224	32.1802	1.1233	0.804339	71.6053	0.119011	0.533552	0.221426
PARVB	Q9HBI1	4.93617	3.89917	78.9918	3.23147	2.41253	74.6573	0.124131	0.534966	-1.7047
GSDMA	Q96QA5	1.61827	1.65956	102.551	0.983562	0.975049	99.1346	0.117885	0.535696	-0.634707
ORM2	P19652	1.25093	0.372256	29.7584	1.4027	0.436112	31.091	0.118693	0.535723	0.151768
TUBA1B	P68363	1.34665	0.824524	61.2277	2.40355	4.11613	171.252	0.12064	0.537252	1.0569
REG1A	P05451	0.656507	0.196064	29.8647	0.746511	0.289637	38.7987	0.123883	0.537363	0.0900042
MEGF9	Q9H1U4	1.01071	0.181509	17.9586	1.12182	0.302251	26.943	0.12309	0.537413	0.111104
LAMP1	P11279	0.962687	0.203341	21.1223	1.04586	0.249624	23.8678	0.126519	0.538311	0.0831726
IL1R2	P27930	0.958956	0.28187	29.3934	1.06583	0.244274	22.9187	0.122742	0.539419	0.106871
COL6A1	P12109	1.1328	0.354562	31.2995	1.287	0.475511	36.9472	0.122161	0.540422	0.1542
STOM	P27105	2.21706	0.97316	43.8942	1.77369	1.25865	70.9622	0.129449	0.540451	-0.443372
CHL1	O00533	0.800485	0.223282	27.8934	0.881377	0.217063	24.6278	0.130344	0.540808	0.0808921
ACTR3	P61158	1.33118	0.641522	48.1921	1.08183	0.721382	66.6814	0.12873	0.540826	-0.249343
RSU1	Q15404	1.64887	1.14392	69.3762	1.23043	0.767722	62.3948	0.128287	0.542376	-0.418446
DSC3	Q14574	0.929967	0.337297	36.2698	0.820343	0.213047	25.9705	0.132373	0.545834	-0.109624
ACTR2	P61160	1.22158	0.725042	59.3528	0.967221	0.610716	63.1413	0.135235	0.547497	-0.25436
COL18A1	P39060	0.831047	0.161774	19.4662	0.894691	0.192026	21.4628	0.134516	0.547907	0.0636438
VWF	P04275	2.18486	1.38426	63.3571	2.79942	2.02548	72.3535	0.134198	0.549966	0.614562
L1CAM	P32004	1.03328	0.434579	42.0582	0.87356	0.25583	29.2859	0.139141	0.559917	-0.159721
FCGBP	Q9Y6R7	0.809929	0.238161	29.4052	0.970325	0.65721	67.7309	0.159524	0.572915	0.160396
SOD2	P04179	1.10643	0.490423	44.3246	0.938393	0.493475	52.5872	0.158073	0.573873	-0.168042
CA1	P00915	0.814315	0.327124	40.1717	0.952273	0.41712	43.8026	0.153799	0.573954	0.137958
PNLIP	P16233	0.79661	0.418535	52.5395	1.02972	0.598468	58.1197	0.155527	0.57399	0.233106
FUCA1	P04066	0.801589	0.303066	37.8082	0.929196	0.454846	48.9505	0.161714	0.574602	0.127607
ARPC5	P0DOX4	1.07645	0.252107	23.4201	1.75495	2.15816	122.976	0.15744	0.574701	0.678496
IGLV9-49	A0A0B4J1Y8	1.66342	1.35779	81.6265	1.2709	0.750429	59.0472	0.15489	0.574815	-0.392519
FLNA	P21333	3.8546	2.67382	69.3671	2.98662	2.36855	79.3054	0.159229	0.574946	-0.867977
C9	P02748	0.956108	0.292331	30.5751	1.06276	0.334392	31.4644	0.156908	0.575905	0.106655
YWHAH	Q04917	1.5479	0.870553	56.241	1.25445	0.699111	55.7304	0.144102	0.576408	-0.293444
CLU	P10909	0.749534	0.200153	26.7036	0.830819	0.274474	33.0366	0.153723	0.576893	0.081285
GCLC	P48506	1.08121	0.413965	38.2873	1.2757	0.611415	47.928	0.16165	0.577444	0.194488
LTF	P02788	1.04434	0.297961	28.5311	1.19511	0.565952	47.3555	0.153228	0.578285	0.150774
C4BPB	P20851	1.22062	0.545103	44.658	1.45335	0.785178	54.0252	0.14561	0.578973	0.232736
EFEMP1	Q12805	1.47256	0.541763	36.7906	1.78362	1.18805	66.6085	0.146915	0.580704	0.311068
NEGR1	Q7Z3B1	0.856995	0.204251	23.8334	0.925486	0.176234	19.0423	0.153065	0.580951	0.068491
HBB	P68871	1.28367	0.630703	49.1329	1.52613	0.781531	51.2099	0.152603	0.582509	0.242466
COMP	P49747	0.983904	0.323226	32.8514	0.884745	0.21842	24.6874	0.148358	0.582961	-0.099159
PLXDC2	Q6UX71	0.95159	0.18529	19.4716	1.0114	0.151952	15.024	0.150538	0.584646	0.0598071
ARPC3	O15145	1.43848	0.832448	57.8698	1.12129	0.93047	82.9824	0.152455	0.585286	-0.317199
KRT74	Q7RTS7	2.2139	1.87042	84.4854	1.51322	1.55831	102.98	0.151787	0.586089	-0.700679
MUCL1	Q96DR8	2.72809	3.87657	142.099	1.54375	1.72964	112.041	0.150077	0.586264	-1.18433
F11R	Q9Y624	1.44304	0.605417	41.9544	1.18841	0.687951	57.8883	0.170447	0.586899	-0.254625
CAPZA1	P52907	2.17473	0.99564	45.7822	1.64427	1.57059	95.5187	0.172735	0.58871	-0.530458
CNTFR	P26992	1.13508	0.357916	31.5323	1.00323	0.252839	25.2024	0.170414	0.589826	-0.131843
CST3	P01034	0.784064	0.294313	37.5369	0.941384	0.547637	58.1736	0.172645	0.591421	0.15732
TPM3	P06753	1.98995	1.29964	65.3098	1.5691	1.07653	68.6083	0.167367	0.591541	-0.420853
HBD	P02042	1.15902	0.634738	54.7653	1.44426	0.870094	60.2451	0.170054	0.591646	0.285242
C2	P06681	0.936812	0.151911	16.2158	0.99016	0.171295	17.2997	0.169788	0.593815	0.0533481
LDHB	P07195	0.999449	0.268101	26.8249	0.916839	0.219058	23.8927	0.16909	0.594485	-0.0826091
CDSN	Q15517	2.28068	1.69964	74.5231	1.56108	1.71881	110.104	0.175947	0.596614	-0.719608
HEG1	Q9ULI3	0.775732	0.225537	29.0741	0.845933	0.201296	23.7958	0.178009	0.600554	0.0702013
CALML5	Q9NZT1	1.63057	1.08076	66.2808	1.20044	1.02667	85.5252	0.183174	0.611802	-0.430139
BPGM	P07738	0.829385	0.332321	40.0684	0.945744	0.328676	34.7532	0.182618	0.61301	0.116359
CBLN4	Q9NTU7	0.915109	0.388705	42.4763	1.06054	0.299564	28.2463	0.190655	0.633618	0.145432
IGLV1-47	P01700	1.62268	0.877821	54.097	1.38476	0.558381	40.3232	0.194191	0.642175	-0.237917
SPARCL1	Q14515	0.844622	0.159989	18.9421	0.909812	0.259722	28.5468	0.197897	0.651207	0.0651904
ADGRF5	Q8IZF2	1.00224	0.263225	26.2637	0.895773	0.3001	33.5018	0.205792	0.657747	-0.106465
C1QB	P02746	0.988864	0.129683	13.1143	1.03592	0.180086	17.3841	0.20511	0.65872	0.0470601
MMRN1	Q13201	0.998269	0.263804	26.4261	0.906486	0.218343	24.0867	0.201425	0.659569	-0.0917831
MMP9	P14780	1.19432	0.44958	37.6432	1.50391	1.10913	73.7493	0.204439	0.659735	0.309597
PTPRF	P10586	0.904211	0.20495	22.6661	0.963526	0.176195	18.2865	0.203832	0.66097	0.0593153
ARPC2	O15144	1.24804	0.684923	54.8801	1.02212	0.815491	79.7839	0.209203	0.66231	-0.225913
PON1	P27169	1.73649	0.585382	33.7107	1.94403	0.776233	39.929	0.203351	0.662626	0.207547
PROS1	P07225	1.11144	0.32926	29.6245	1.23998	0.525407	42.3721	0.211898	0.664545	0.128538
MANBA	A0A075B6J9	1.76178	1.30225	73.9169	1.38373	0.840476	60.7397	0.208941	0.664632	-0.378041
OMD	Q99983	0.860455	0.346112	40.2244	0.730206	0.285276	39.0679	0.21322	0.665565	-0.130249
DPEP2	Q9H4A9	0.971184	0.213117	21.944	1.02986	0.169962	16.5034	0.2148	0.667378	0.0586764
IGKV2D-24	A0A075B6R9	1.26122	0.554828	43.9915	1.47162	0.708595	48.1507	0.211806	0.667388	0.210402
ISLR	O14498	1.19777	0.406247	33.9169	1.08229	0.336507	31.0921	0.224556	0.681833	-0.115483
KRT6B	P04259	2.79824	2.73308	97.6716	1.92134	1.4435	75.1301	0.22253	0.681881	-0.876901
CAMP	P49913	1.93219	1.01081	52.3141	2.20242	0.780813	35.4524	0.223608	0.682054	0.27023
CDK3	Q00526	1.44591	0.613044	42.3986	1.73013	1.07419	62.0873	0.222338	0.684433	0.284224
IGF2	P01344	0.993025	0.241636	24.3333	0.92184	0.247093	26.8043	0.22721	0.68677	-0.071185
PSMA5	P28066	0.972283	0.317186	32.6228	1.1231	0.683657	60.8725	0.222092	0.686841	0.150813
F11	P03951	0.903537	0.176823	19.57	0.958856	0.208965	21.7932	0.231559	0.687472	0.0553185
IGLV2-11	Q96QK1	1.62504	0.960166	59.0858	2.43281	3.0834	126.743	0.23086	0.688458	0.807769
CAT	P04040	1.02883	0.543331	52.8104	0.893088	0.366552	41.0432	0.237327	0.689281	-0.135744
FBLN1	P23142	1.12214	0.487744	43.4656	1.26228	0.497983	39.4511	0.238441	0.689517	0.140141
SERPINA5	P05154	1.47441	0.308155	20.9003	1.58573	0.469191	29.5884	0.233291	0.68955	0.111321
KRT77	Q7Z794	1.48069	1.78629	120.639	1.04768	0.974997	93.0629	0.230319	0.689924	-0.433014
ENPP2	Q13822	1.26725	0.406391	32.0687	1.3766	0.355065	25.7929	0.239713	0.690209	0.10935
NID1	P14543	0.895371	0.199689	22.3024	0.955207	0.221462	23.1847	0.236761	0.69064	0.0598361
SIRPA	P78324	0.854514	0.214215	25.0687	0.934201	0.326573	34.9575	0.229575	0.690793	0.0796877
EXT1	Q16394	0.798117	0.122162	15.3062	0.844056	0.199531	23.6396	0.23619	0.691994	0.0459399
ICAM2	P13598	0.868192	0.222501	25.6281	0.794711	0.200434	25.221	0.235554	0.693172	-0.0734808
MASP1	P48740	1.20043	0.361417	30.1072	1.29811	0.326121	25.1227	0.243251	0.69441	0.0976805
CBR3	O75828	0.958159	0.483666	50.4786	1.22055	1.10482	90.5179	0.242924	0.696451	0.262392
ADH1B	P00325	1.64018	1.13307	69.0821	2.32612	2.4868	106.908	0.245377	0.697499	0.685937
ITIH4	Q14624	0.941762	0.183259	19.4592	0.888353	0.20228	22.7702	0.248644	0.697875	-0.0534086
BASP1	P80723	0.96161	0.227145	23.6214	1.02686	0.197189	19.203	0.247775	0.698371	0.0652511
IGHV3-73	A0A0B4J1V6	0.94303	0.292789	31.0477	1.11036	0.598191	53.8736	0.247679	0.701057	0.167329
F9	P00740	1.02486	0.32352	31.5671	1.11777	0.352852	31.5675	0.252878	0.706789	0.092904
C1QC	P02747	0.955841	0.170361	17.8231	1.00756	0.209813	20.8239	0.255796	0.709012	0.0517159
FBN1	P35555	0.706262	0.271294	38.4126	0.642633	0.167614	26.0824	0.257101	0.709682	-0.0636289
PNP	P00491	0.886865	0.399059	44.9965	0.782806	0.349883	44.6959	0.254988	0.709717	-0.104058
ACE	P12821	0.857394	0.317938	37.0819	0.945947	0.338568	35.7915	0.26198	0.714298	0.0885521
ALDOB	P05062	0.792982	0.584081	73.6563	1.02352	1.10287	107.753	0.261648	0.716314	0.230539
A1BG	P04217	0.963089	0.146736	15.236	0.917151	0.194934	21.2543	0.261218	0.718082	-0.0459387
SELENBP1	Q13228	0.987685	0.215856	21.8548	1.08423	0.485025	44.7345	0.265968	0.722222	0.0965431
CYCS	P99999	0.869797	0.305428	35.1148	0.775142	0.388359	50.1017	0.27211	0.729999	-0.0946556
LCP1	P13796	1.00936	0.223206	22.1136	1.08714	0.363478	33.4342	0.27102	0.730005	0.0777816
RETN	Q9HD89	0.936495	0.372645	39.7915	1.03488	0.365587	35.3266	0.270093	0.730454	0.0983822
IGFBP3	P17936	0.964527	0.277268	28.7465	0.898013	0.222462	24.7727	0.279914	0.74793	-0.0665143
FSTL1	Q12841	0.932678	0.227096	24.3488	1.00806	0.241569	23.9637	0.282948	0.753024	0.0753824
ZYX	Q15942	2.14569	1.25927	58.6886	1.80611	1.39679	77.3369	0.286565	0.759624	-0.339573
C4B	P0C0L5	1.46467	0.551734	37.6696	1.33117	0.482051	36.2125	0.289884	0.765386	-0.133496
ADGRG6	Q86SQ4	1.13633	0.270264	23.784	1.21208	0.276952	22.8493	0.291387	0.766324	0.0757561
IGKV1D-33	P01593	1.40944	0.743566	52.7563	1.24001	0.552264	44.5371	0.293081	0.767756	-0.169425
BIN2	Q9UBW5	1.58539	0.994673	62.7401	1.34036	0.817257	60.9731	0.309167	0.77061	-0.245032
ABI3BP	Q7Z7G0	0.876658	0.26056	29.722	0.935968	0.210299	22.4686	0.305921	0.771151	0.0593102
NECTIN1	Q15223	0.851755	0.174174	20.4489	0.891836	0.174785	19.5983	0.352427	0.771872	0.0400814
PPIC	P45877	0.784461	0.262732	33.492	0.869342	0.247483	28.4678	0.308612	0.772109	0.0848809
HSP90AA1	P07900	2.21183	1.04344	47.1753	3.57425	7.47011	208.998	0.307877	0.773164	1.36242
IGKV1-39	P01597	1.3593	0.597183	43.9331	1.5953	1.02778	64.4256	0.352224	0.773965	0.235996
NME2	P22392	1.19049	0.503482	42.2918	1.02302	0.852227	83.3051	0.305891	0.773997	-0.167476
CP	P00450	1.09646	0.243965	22.2502	1.03645	0.240526	23.2068	0.304817	0.774211	-0.0600173
FETUB	Q9UGM5	1.8708	0.836239	44.6995	2.11047	1.16484	55.1934	0.316771	0.775103	0.239666
FAH	P16930	0.91536	0.381878	41.7189	1.05471	0.750795	71.185	0.313475	0.77556	0.13935
FGB	P02675	1.00188	0.498191	49.7257	1.12278	0.581856	51.8229	0.349491	0.775615	0.120899
PRDX2	P32119	1.30448	0.651898	49.9739	1.49548	0.898345	60.0708	0.303088	0.77572	0.191
IGKV6D-41	A0A0C4DH26	1.18772	0.905617	76.2486	1.43982	1.24065	86.1672	0.352019	0.776067	0.2521
IL6ST	P40189	0.928988	0.322604	34.7264	1.00176	0.321452	32.0888	0.348627	0.776276	0.072768
COL1A1	P02452	1.00253	0.292365	29.1628	0.928341	0.331271	35.6842	0.320746	0.776299	-0.0741864
EIF5A	P63241	0.941439	0.298562	31.7134	1.13238	0.776413	68.5645	0.316165	0.776465	0.190944
C1QA	P02745	0.927343	0.123602	13.3286	0.96667	0.204574	21.1628	0.319814	0.776856	0.0393274
MAPK1	P28482	0.960227	0.213573	22.242	0.908271	0.204956	22.5656	0.304764	0.777033	-0.0519558
CSRP1	P21291	3.05445	1.37724	45.0895	2.60911	1.61288	61.8172	0.315281	0.77715	-0.445342
CNTN1	Q12860	0.935981	0.161286	17.2318	0.897362	0.1823	20.3152	0.348	0.777472	-0.0386191
C8B	P07358	1.8503	0.651731	35.2229	2.03222	0.820655	40.3821	0.301501	0.777616	0.181922
IDH2	P48735	3.06619	1.96753	64.1687	2.54595	1.7909	70.3433	0.298038	0.777693	-0.520239
IDH1	O75874	1.60462	0.419935	26.1704	1.49117	0.495206	33.2092	0.300376	0.777718	-0.113449
CD99	P14209	1.14473	0.430169	37.5783	1.24864	0.423386	33.9079	0.313237	0.777853	0.103909
IGLV3-9	A0A075B6K5	1.71807	1.64445	95.715	1.39105	0.819374	58.9033	0.335379	0.777894	-0.32702
LYVE1	Q9Y5Y7	1.08366	0.446635	41.2154	0.993767	0.330231	33.2302	0.351857	0.778279	-0.0898946
SPARC	P09486	1.2761	0.526075	41.2253	1.13483	0.569839	50.2138	0.302992	0.778456	-0.141273
IGHV5-51	A0A0C4DH38	1.26521	0.601032	47.5043	1.12756	0.586007	51.9713	0.336884	0.778679	-0.137655
RTN4RL2	Q86UN3	1.06319	0.235999	22.1974	1.00165	0.209141	20.8797	0.299585	0.778688	-0.0615365
C3	P01024	1.14618	0.202214	17.6425	1.19053	0.177926	14.9451	0.338183	0.778987	0.0443531
SIGLEC14	Q08ET2	0.806397	0.350286	43.4384	0.926394	0.492913	53.2077	0.319582	0.779127	0.119997
KRT80	Q6KB66	2.02977	1.50466	74.1292	1.6323	1.75478	107.504	0.347593	0.779169	-0.397472
ROBO4	Q8WZ75	0.822816	0.241096	29.3013	0.874382	0.180193	20.608	0.324271	0.779184	0.0515663
CMPK1	P30085	1.56624	0.8982	57.3475	1.34157	0.689293	51.3794	0.340809	0.77966	-0.224668
KRT17	Q04695	1.46575	1.37294	93.668	2.08706	3.51228	168.288	0.325689	0.779785	0.621311
LILRA3	Q8N6C8	0.737786	0.382341	51.8228	0.825682	0.348728	42.2351	0.342101	0.779945	0.0878965
PSMA6	P60900	0.900622	0.274286	30.4551	0.984837	0.458194	46.5249	0.339975	0.780424	0.0842144
ANG	P03950	0.869461	0.234896	27.0163	0.922761	0.216853	23.5004	0.330688	0.780564	0.0533007
C5	P01031	1.01033	0.17395	17.2172	1.05022	0.168886	16.081	0.335369	0.78058	0.0398951
CTBS	Q01459	0.825161	0.145137	17.5889	0.864807	0.204798	23.6814	0.343579	0.780648	0.0396461
JAML	Q86YT9	0.8969	0.249935	27.8666	0.95396	0.226759	23.7703	0.357738	0.780945	0.0570598
PSMA7	O14818	0.879218	0.255575	29.0684	1.02917	0.844474	82.0542	0.323886	0.781067	0.149948
GSTO1	P78417	1.16338	0.430262	36.9838	1.05677	0.492145	46.5705	0.334449	0.781161	-0.106608
KRT14	P02533	1.34137	1.11515	83.1349	1.67716	1.85273	110.469	0.347508	0.781599	0.33579
PTPA	Q15257	1.04018	0.49593	47.6774	0.910911	0.366956	40.2845	0.365255	0.782019	-0.129268
IGHV4-34	P06331	1.30716	0.55021	42.0919	1.43939	0.579653	40.2708	0.330147	0.782051	0.132224
SLC3A2	P08195	0.86352	0.180759	20.9328	0.8984	0.12841	14.2931	0.366551	0.782289	0.0348798
PSMA3	P25788	0.914922	0.21994	24.0392	1.02918	0.600617	58.3588	0.346882	0.782828	0.114258
CFHR1	Q03591	0.939407	0.351818	37.4511	1.01465	0.301717	29.7362	0.345835	0.78311	0.0752382
CTSB	P07858	0.877832	0.379283	43.2068	0.986756	0.439231	44.5127	0.333027	0.783316	0.108924
B2M	P61769	0.749755	0.257348	34.3242	0.807651	0.237127	29.36	0.334448	0.783899	0.0578959
LEAP2	Q969E1	0.675341	0.264584	39.1779	0.736965	0.303831	41.2273	0.365005	0.783997	0.0616243
TYMP	P19971	1.26946	0.731594	57.6305	1.09096	0.465183	42.6395	0.330144	0.784827	-0.178491
MAN2A1	Q16706	0.868565	0.208524	24.0078	0.918715	0.217223	23.6442	0.373621	0.78484	0.0501498
APOA4	P06727	1.05965	0.456027	43.0356	1.15209	0.36656	31.8171	0.360824	0.785115	0.0924364
LAMP2	P13473	0.929493	0.230057	24.7508	0.884517	0.167064	18.8876	0.363258	0.785295	-0.0449764
TRHDE	Q9UKU6	2.17358	0.986528	45.3873	1.89194	0.959457	50.7128	0.369188	0.785407	-0.281636
GLIPR2	Q9H4G4	0.961393	0.170461	17.7306	0.918688	0.197443	21.4918	0.364526	0.785494	-0.0427048
IGHV1-69	P01742	1.52142	0.957145	62.9113	1.31845	0.719988	54.6085	0.329311	0.785641	-0.202965
PSMB1	P20618	1.03018	0.345106	33.4997	1.15018	0.618556	53.7789	0.375261	0.785813	0.120007
C1S	P09871	1.14694	0.225816	19.6886	1.20068	0.267573	22.2851	0.362387	0.785956	0.0537401
JCHAIN	P01591	1.32813	0.678176	51.0627	1.48793	0.853897	57.3881	0.382533	0.786252	0.159808
ITIH1	P19827	1.03437	0.158203	15.2946	0.998155	0.180734	18.1068	0.371979	0.786335	-0.036217
TUBA4A	P68366	2.24861	1.7533	77.9724	1.79505	1.49525	83.2982	0.370974	0.7867	-0.453561
IGFBP5	P24593	0.857713	0.183831	21.4326	0.816187	0.205838	25.2195	0.373585	0.787239	-0.0415264
CTSZ	Q9UBR2	0.847394	0.23533	27.771	0.898287	0.226122	25.1725	0.381043	0.788039	0.0508937
CADM1	Q9BY67	0.920233	0.262459	28.5209	0.972599	0.229528	23.5994	0.382245	0.788086	0.0523664
IGHV3-72	A0A0B4J1Y9	1.51385	0.739149	48.8257	1.37338	0.549551	40.0143	0.379935	0.788189	-0.140468
LPA	P08519	2.36526	3.09376	130.8	1.81477	1.73669	95.6971	0.379241	0.789199	-0.550483
CPNE1	Q99829	2.67357	1.90367	71.2033	2.22344	1.31091	58.9589	0.378169	0.789428	-0.450132
PROCR	Q9UNN8	1.01039	0.369472	36.5673	0.929981	0.410868	44.1803	0.389644	0.791131	-0.0804068
TIMP2	Q9HC38	0.944647	0.343574	36.3706	0.861182	0.321085	37.2842	0.406772	0.792197	-0.0834655
RNH1	P13489	3.09073	1.03469	33.4773	2.8349	1.36757	48.2404	0.409343	0.792583	-0.255833
APOD	P05090	1.21513	0.28314	23.3013	1.27591	0.305887	23.9739	0.389493	0.793236	0.0607885
PSMB2	P49721	1.004	0.365106	36.365	1.11609	0.679296	60.864	0.408956	0.794135	0.112085
GSTP1	P09211	1.10509	0.669978	60.6266	1.55904	3.11688	199.924	0.406601	0.79418	0.453945
NME3	Q13232	0.873867	0.164635	18.8398	0.914219	0.227418	24.8757	0.389093	0.794845	0.0403513
VASP	O15511	1.12803	0.559066	49.5611	1.00349	0.592596	59.0536	0.388138	0.795326	-0.124545
RNASE4	P34096	0.877005	0.180722	20.6067	0.917111	0.20281	22.114	0.406057	0.795443	0.0401061
KRT78	Q8N1N4	1.63211	1.28473	78.7162	1.35736	1.41053	103.917	0.394967	0.797093	-0.274743
EIF4A1	P60842	1.52187	1.09363	71.8604	2.11559	3.72805	176.218	0.405731	0.797142	0.593714
FGG	P02679	1.02462	0.536658	52.3762	1.13917	0.614029	53.9017	0.405377	0.798796	0.114544
ANXA1	P04083	1.89171	2.15495	113.915	1.33654	1.83737	137.472	0.394764	0.799097	-0.555165
HPX	P02790	0.949793	0.168501	17.7408	0.915705	0.166954	18.2323	0.399109	0.800616	-0.0340889
F12	P00748	0.972238	0.261717	26.919	0.920057	0.258243	28.0681	0.405106	0.800624	-0.0521806
TNC	P24821	0.874772	0.224669	25.6831	0.919717	0.215524	23.4337	0.397993	0.800782	0.0449449
IGLC7	A0M8Q6	1.56566	1.20334	76.8583	1.35793	0.828465	61.0096	0.414919	0.801058	-0.207739
ADIPOQ	Q15848	1.10569	0.739544	66.8851	0.963865	0.651182	67.5594	0.402056	0.801711	-0.141828
PGLYRP2	Q96PD5	1.8634	0.654812	35.1407	2.02051	0.9118	45.1273	0.401365	0.802731	0.157108
CFD	P00746	0.877496	0.227465	25.9221	0.833116	0.211531	25.3904	0.40382	0.802833	-0.0443798
IGLV2-14	P01704	1.86075	1.89117	101.635	1.46495	0.896513	61.1974	0.405083	0.802955	-0.395792
IL1RAP	Q9NPH3	0.834072	0.30297	36.3242	0.897675	0.353272	39.3542	0.417558	0.80383	0.0636024
APOC3	P02656	1.99516	0.70456	35.3134	1.84827	0.818292	44.2734	0.419805	0.805832	-0.146895
CFB	P00751	1.04931	0.217138	20.6934	1.08714	0.17074	15.7054	0.42852	0.806341	0.0378284
FCN3	O75636	1.12275	0.322511	28.725	1.18627	0.348517	29.3792	0.429748	0.806381	0.0635155
FCN2	Q15485	0.299952	0.111743	37.2536	0.320723	0.0904838	28.2124	0.423921	0.806778	0.0207714
EMCN	Q9ULC0	0.825386	0.237447	28.768	0.878319	0.237557	27.0468	0.426401	0.8069	0.0529333
IGFBP6	P24592	0.872614	0.338825	38.8287	0.816214	0.179484	21.9898	0.427631	0.806942	-0.0564
IGLV1-36	A0A0B4J1U3	1.60713	1.07688	67.0061	1.93033	1.47121	76.2151	0.425941	0.80832	0.323205
IGKV1-17	P01599	1.31759	0.682668	51.8117	1.46158	0.81999	56.1028	0.422505	0.808692	0.14399
PRDX6	P30041	3.1965	1.31046	40.9969	3.6408	2.9091	79.9026	0.423838	0.808925	0.444305
PDIA5	P20774	1.14588	0.515233	44.9642	1.23433	0.429763	34.8176	0.459819	0.812591	0.0884517
SERPING1	P05155	1.01028	0.171195	16.9452	1.04348	0.18634	17.8575	0.438359	0.813399	0.0332003
C4BPA	P04003	1.35283	0.559798	41.3798	1.47915	0.808663	54.6706	0.440061	0.814297	0.126324
SERPINA6	P08185	1.04945	0.23558	22.4479	1.01213	0.169819	16.7783	0.459753	0.814629	-0.0373203
IGLV2-8	P01709	1.3091	0.573478	43.8072	1.15559	0.737704	63.8381	0.436587	0.814637	-0.153509
SPINK5	Q9NQ38	0.901428	0.221184	24.537	0.857045	0.237551	27.7175	0.438043	0.815077	-0.044383
PCYOX1	Q9UHG3	1.48138	0.523673	35.3505	1.57354	0.444829	28.2693	0.435763	0.815378	0.0921616
EXT2	Q93063	1.05444	0.535222	50.7591	0.961587	0.457963	47.6257	0.45943	0.816221	-0.0928488
SBSN	Q6UWP8	1.22787	0.906681	73.8416	1.56656	2.32792	148.601	0.463102	0.816233	0.338682
MAN1A1	P33908	0.981641	0.160534	16.3536	1.01071	0.166686	16.4919	0.4594	0.818345	0.0290712
IGLV2-23	P01705	1.22059	0.826177	67.6865	1.48263	1.45395	98.0656	0.458197	0.818385	0.262038
HPRT1	P00492	1.36822	0.56401	41.2222	1.55684	1.00576	64.6026	0.453595	0.818922	0.188625
FERMT3	Q86UX7	3.20448	2.89024	90.1936	2.7256	1.94721	71.4417	0.466131	0.819409	-0.478879
FABP1	P07148	0.718015	0.297019	41.3666	0.78243	0.272571	34.8365	0.457931	0.820101	0.0644146
AFM	P43652	1.03308	0.235182	22.7652	1.07541	0.223184	20.7533	0.444668	0.820547	0.0423359
IGHG3	P01860	1.32745	0.748311	56.3722	1.20504	0.572704	47.5257	0.453287	0.820585	-0.122409
F7	P08709	1.03742	0.474787	45.7661	1.12164	0.461624	41.1561	0.455819	0.820719	0.084221
SRGN	P10124	1.00203	0.533221	53.2143	0.867409	0.573174	66.0788	0.452194	0.82083	-0.134616
PI16	Q6UXB8	0.960859	0.263246	27.3969	1.00823	0.26659	26.4414	0.457224	0.821036	0.0473726
ADA2	Q9NZK5	0.782442	0.2721	34.7758	0.835935	0.322092	38.5307	0.451125	0.821121	0.0534932
CR2	P20023	0.987092	0.403268	40.8542	0.904959	0.329746	36.4376	0.450948	0.823043	-0.0821327
DCD	P81605	2.14299	1.53946	71.8372	1.80942	2.31814	128.115	0.470026	0.824088	-0.333564
SLC38A10	Q9HBR0	0.856055	0.229894	26.8551	0.899444	0.202963	22.5653	0.450649	0.824749	0.0433893
HBG1	P69891	0.730819	0.246393	33.7146	0.856991	0.759725	88.6503	0.448413	0.825179	0.126172
IGHV3-15	A0A0B4J1V0	1.39545	0.874996	62.7036	1.24326	0.783897	63.0518	0.449971	0.825771	-0.152188
SCGB1A1	P11684	0.790818	0.261538	33.0719	0.734514	0.318476	43.3587	0.474935	0.82619	-0.0563048
GP1BA	P07359	0.984134	0.179623	18.2519	0.952752	0.184188	19.3322	0.472833	0.826838	-0.0313818
LGALS3	P17931	0.89198	0.194493	21.8047	0.995532	0.902568	90.6619	0.484677	0.828042	0.103551
S100A6	P06703	0.691413	0.336008	48.5973	0.757773	0.332887	43.9296	0.474772	0.828062	0.0663604
ENPEP	Q07075	1.03346	0.241198	23.3389	0.995179	0.202876	20.3859	0.480444	0.829294	-0.0382792
TFRC	P02786	1.27718	0.218867	17.1368	1.32535	0.354661	26.7597	0.484257	0.829445	0.0481732
HSPG2	P98160	0.921439	0.137534	14.926	0.898127	0.139289	15.5089	0.483689	0.830602	-0.023312
FLG2	Q5D862	1.1956	0.659155	55.1317	1.52081	2.31353	152.124	0.478826	0.830794	0.325212
JUP	P14923	1.40219	1.01499	72.3863	1.73888	2.76287	158.888	0.480113	0.830869	0.336686
SLPI	P03973	0.830965	0.145649	17.5277	0.799358	0.16056	20.0861	0.48286	0.831316	-0.0316076
GSS	P48637	0.966332	0.140602	14.55	0.922786	0.25699	27.8493	0.488002	0.831596	-0.0435459
FGA	P02671	0.60064	0.477245	79.456	0.534611	0.256354	47.9515	0.489907	0.832718	-0.0660295
PLTP	P55058	1.40087	0.452145	32.2761	1.48691	0.601303	40.4398	0.493669	0.836982	0.0860426
THBS1	P07996	1.73068	1.181	68.2393	1.55537	0.899389	57.8249	0.49531	0.837639	-0.175311
IGHV3-13	P01766	1.41811	0.856501	60.3972	1.296	0.58873	45.4268	0.500115	0.843628	-0.122118
IGHM	P01871	1.16202	0.735998	63.3379	1.29336	0.910193	70.3744	0.503756	0.8455	0.131339
AHSG	P02765	1.15892	0.545883	47.1028	1.24461	0.513464	41.2551	0.503323	0.846902	0.0856889
CFH	P08603	0.925391	0.170676	18.4436	0.951043	0.158429	16.6585	0.519384	0.850364	0.025652
MYOC	Q99972	0.84011	0.290702	34.6028	0.794319	0.252409	31.7768	0.519125	0.852028	-0.0457906
IGKV3D-11	A0A0A0MRZ8	1.69704	0.848031	49.9711	1.57401	0.709068	45.0485	0.517903	0.852116	-0.123033
IGKV4-1	P06312	1.51241	0.688238	45.5061	1.41187	0.615166	43.5709	0.52513	0.853495	-0.100532
ICAM3	P32942	0.882154	0.217374	24.6413	0.932646	0.408401	43.7895	0.513661	0.853546	0.0504922
PLXND1	Q9Y4D7	0.845858	0.230614	27.2639	0.882333	0.247215	28.0184	0.524069	0.853849	0.0364753
SERPINF2	P08697	1.02702	0.171819	16.7298	1.05524	0.193011	18.2907	0.517728	0.853932	0.0282219
PARK7	Q99497	1.01101	0.327722	32.4152	0.951776	0.404839	42.5351	0.51682	0.854543	-0.0592363
LDHA	P00338	1.07797	0.303348	28.1407	1.02038	0.43798	42.9233	0.515549	0.854558	-0.0575935
HP	P00738	1.48409	0.616681	41.5527	1.58263	0.639078	40.3808	0.513343	0.855145	0.0985332
MET	P08581	0.846389	0.160731	18.9902	0.872528	0.158431	18.1577	0.523832	0.85555	0.0261386
CSTA	P01040	1.15271	0.787444	68.3124	1.00728	0.698582	69.3529	0.512733	0.856265	-0.145425
CD163	Q86VB7	0.80059	0.429856	53.6924	0.858058	0.298918	34.8366	0.528359	0.856659	0.0574677
UMOD	P07911	0.773786	0.296163	38.2746	0.821651	0.341441	41.5555	0.529791	0.856901	0.0478652
IGKV2D-29	A0A075B6S2	1.38382	1.22232	88.3293	1.61279	1.30331	80.811	0.512354	0.857776	0.228971
MMRN2	Q9H8L6	0.847791	0.230898	27.2353	0.880131	0.196643	22.3424	0.535074	0.863357	0.03234
SERPINA10	Q9UK55	1.42587	0.411151	28.835	1.48641	0.415675	27.965	0.542437	0.868939	0.060536
ITGB1	P05556	1.22201	0.215201	17.6105	1.19246	0.189126	15.8602	0.54766	0.868972	-0.0295504
GGH	Q92820	0.906687	0.189114	20.8577	0.877278	0.213672	24.3562	0.541361	0.8693	-0.0294084
ERAP2	Q6P179	0.94487	0.590149	62.4583	0.862118	0.467105	54.1811	0.549424	0.869705	-0.0827515
TXN	P10599	1.26308	0.881416	69.7833	1.4512	1.64187	113.138	0.545807	0.870166	0.188128
ALB	P02768	1.37149	0.584516	42.6192	1.44778	0.454043	31.3614	0.551052	0.87022	0.0762905
CCT8	P50990	3.37644	3.01162	89.1952	3.9368	4.16802	105.873	0.553724	0.870324	0.560356
	P0DOX3	1.19841	0.747688	62.3898	1.31822	0.893133	67.7529	0.540727	0.870375	0.119807
ERP44	Q9BS26	1.1572	0.461936	39.9183	1.27367	1.03813	81.507	0.55248	0.870417	0.116467
ANPEP	P15144	0.889201	0.213297	23.9875	0.91879	0.192411	20.9417	0.547529	0.870832	0.0295884
YWHAG	P61981	1.20655	0.676844	56.0976	1.10563	0.764489	69.1452	0.558038	0.870957	-0.100918
LIMS1	P48059	2.39998	1.5096	62.9005	2.68326	1.64882	61.4485	0.555542	0.871131	0.28328
BTD	P43251	0.943666	0.20002	21.196	0.971148	0.187576	19.3149	0.55737	0.871952	0.0274817
HABP2	Q14520	0.700512	0.156605	22.3558	0.725365	0.188009	25.9192	0.545668	0.872024	0.0248528
IGHV3-64	A0A075B6Q5	1.1777	0.805307	68.3795	1.34103	1.41027	105.163	0.563978	0.874101	0.163332
IGHV3-49	A0A0A0MS15	1.3664	0.820408	60.0414	1.26309	0.628151	49.7311	0.563372	0.875192	-0.103309
CD55	P08174	0.929317	0.186019	20.0168	0.901678	0.186033	20.6319	0.562691	0.876171	-0.0276395
PRCP	P42785	0.900909	0.242401	26.9063	0.94037	0.273709	29.1065	0.587804	0.884354	0.0394611
TNXB	P22105	0.91528	0.196641	21.4842	0.88915	0.205103	23.0673	0.587606	0.886052	-0.0261309
ALCAM	Q13740	0.862303	0.177005	20.527	0.884746	0.161522	18.2563	0.584064	0.886715	0.0224431
IGLV2-18	A0A075B6H9	1.41713	1.00961	71.2437	1.30228	0.630423	48.4092	0.581479	0.886822	-0.114848
PGM1	P36871	1.52239	0.620995	40.7907	1.61376	0.665276	41.2253	0.590915	0.887036	0.0913646
CD44	P16070	0.896094	0.221707	24.7415	0.924124	0.212665	23.0126	0.592584	0.887547	0.0280303
APOC4	P55056	2.57475	1.51273	58.7526	2.77068	1.38858	50.1168	0.576894	0.887938	0.195933
DBH	P09172	1.0356	0.778829	75.2056	0.947761	0.464386	48.9982	0.5809	0.887966	-0.0878377
PROZ	P22891	0.973619	0.280486	28.8086	0.931214	0.354707	38.0908	0.575609	0.888007	-0.0424043
IGLV3-27	P01718	1.39023	1.20853	86.9298	1.56247	0.946182	60.5567	0.5876	0.888047	0.17224
ANXA2	P07355	1.2875	0.974328	75.6762	1.55547	2.88946	185.761	0.586305	0.888099	0.267977
CLTC	Q00610	2.38389	3.77247	158.248	1.93178	1.26456	65.4613	0.583802	0.888337	-0.452115
ARHGDIA	P52565	1.80783	1.05307	58.2503	1.66639	0.973233	58.4037	0.594548	0.888497	-0.141439
CSF1R	P07333	1.27601	1.09528	85.836	1.15329	0.634638	55.0283	0.596302	0.889129	-0.122719
SERPINB3	P29508	1.17977	0.571712	48.4597	1.38884	2.01235	144.894	0.579152	0.889365	0.209074
IGKV3-20	P01619	1.3251	0.581419	43.8773	1.4147	0.778029	54.9962	0.580529	0.889434	0.089595
IGF1	P05019	1.04899	0.375757	35.8208	0.990981	0.421996	42.5837	0.575322	0.889619	-0.058008
PF4	P02776	1.23132	0.522928	42.469	1.15848	0.629616	54.3483	0.604601	0.893525	-0.0728344
BLMH	Q13867	1.16894	0.510718	43.6906	1.33625	1.94069	145.234	0.603912	0.894486	0.167306
FLT4	O00462	1.13012	0.527118	46.6428	1.04936	0.416208	39.6631	0.602766	0.894772	-0.0807598
PRKCSH	A0A0J9YX35	1.48936	0.793721	53.2929	1.38802	0.657067	47.3385	0.601825	0.895365	-0.101338
GC	P02774	1.0236	0.148238	14.4821	1.04344	0.178676	17.1238	0.610919	0.898886	0.019841
IGKV3-15	P01624	1.3828	0.815578	58.98	1.29246	0.616569	47.7049	0.609735	0.899124	-0.0903416
CD93	Q9NPY3	0.84343	0.203402	24.116	0.809938	0.27852	34.3879	0.629044	0.90172	-0.0334912
PDGFRB	P09619	0.872987	0.238856	27.3608	0.842061	0.230247	27.3433	0.615961	0.902329	-0.030926
CD5L	O43866	1.12188	0.591636	52.736	1.19794	0.674027	56.2657	0.614955	0.902836	0.0760523
IGLV4-60	A0A075B6I1	1.5598	0.916979	58.7883	1.43255	1.11195	77.6199	0.627387	0.903222	-0.127246
CTSD	P07339	0.969361	0.487957	50.338	1.04826	0.864682	82.4872	0.62874	0.903223	0.0789006
SERPINF1	P36955	1.00631	0.240928	23.9418	1.03252	0.199914	19.3618	0.626599	0.904035	0.0262111
CASP14	P31944	1.18664	0.769656	64.8603	1.29891	0.994713	76.5805	0.632701	0.90502	0.112274
CFHR2	P36980	0.952216	0.400378	42.047	0.996408	0.340691	34.1919	0.62465	0.905133	0.0441927
F2	P00734	1.03894	0.168817	16.249	1.06158	0.220946	20.8129	0.626023	0.905159	0.0226442
RARRES2	Q99969	0.817481	0.204882	25.0626	0.793805	0.196341	24.7342	0.624581	0.907001	-0.0236759
ITIH2	P19823	1.00444	0.140478	13.9858	0.987425	0.159981	16.2018	0.635519	0.907108	-0.0170104
HRG	P04196	0.954096	0.254793	26.7051	0.924493	0.241079	26.0769	0.62089	0.907559	-0.0296032
F10	P00742	0.981066	0.19028	19.3952	0.958461	0.193456	20.184	0.623768	0.907793	-0.022605
VNN1	O95497	0.94206	0.489785	51.9908	1.00252	0.537305	53.5955	0.622652	0.908148	0.0604596
OLFM1	Q99784	0.902084	0.235533	26.1098	0.927312	0.207689	22.3969	0.639283	0.908599	0.0252278
PECAM1	P16284	1.06289	0.366924	34.5213	1.10827	0.370246	33.4077	0.638015	0.90873	0.0453753
CA2	P00918	0.822374	0.438096	53.2722	0.873426	0.388905	44.5264	0.64162	0.909984	0.0510521
RPS27A	P62979	1.04829	0.486348	46.3945	1.1413	1.04742	91.7745	0.643544	0.910778	0.0930109
HBE1	P02100	1.24974	0.787345	63.0008	1.33795	0.669574	50.0449	0.649788	0.911887	0.0882094
MDH1	P40925	0.912754	0.214772	23.5301	0.951865	0.442549	46.4928	0.648641	0.912195	0.0391111
SERPINC1	P01008	0.93819	0.121103	12.9082	0.952223	0.135566	14.2368	0.647323	0.912262	0.0140332
SELL	P14151	0.943196	0.197591	20.9491	0.921931	0.185985	20.1734	0.646117	0.912487	-0.021265
CPN1	P15169	0.981502	0.247258	25.1918	0.964432	0.182821	18.9563	0.748602	0.914197	-0.0170697
KIT	P10721	0.883872	0.266761	30.181	0.865004	0.210136	24.293	0.74744	0.91445	-0.0188682
IGHG2	P01859	1.57899	0.931121	58.9694	1.51943	0.605683	39.8626	0.758583	0.914682	-0.0595618
PGK1	P00558	0.89664	0.395215	44.0773	0.838477	0.697772	83.2189	0.659015	0.915222	-0.0581625
IGLV3-19	P01714	1.47316	0.727803	49.4043	1.55752	1.21788	78.1933	0.758153	0.915816	0.084364
GDI2	P50395	0.983058	0.326579	33.2207	0.930504	0.645071	69.3249	0.656714	0.915835	-0.0525534
FGFR1	P11362	0.880582	0.327168	37.1536	0.918787	0.293771	31.9738	0.666343	0.915879	0.038205
KRT2	P35908	1.60346	1.1427	71.2645	1.73219	2.15642	124.491	0.747433	0.91612	0.128728
FCGR3A	P08637	0.90321	0.271658	30.077	0.932026	0.270265	28.9976	0.658318	0.91616	0.0288163
APOF	Q13790	1.52249	0.634672	41.6865	1.58773	0.567809	35.7624	0.654594	0.916705	0.0652379
CALM1	P0DP23	0.896374	0.530803	59.2166	0.843944	0.883677	104.708	0.757573	0.916773	-0.0524301
DPP4	P27487	0.918184	0.171805	18.7114	0.895209	0.272094	30.3945	0.665721	0.91691	-0.0229755
AOC3	Q16853	0.835078	0.204858	24.5316	0.850785	0.196706	23.1205	0.745496	0.917111	0.0157062
KRT16	P08779	2.36478	2.83642	119.944	2.67777	2.78545	104.021	0.656308	0.917184	0.312996
PROC	P04070	1.06566	0.538914	50.571	1.11871	0.46195	41.2931	0.663327	0.917397	0.0530531
CCL14	Q16627	0.810284	0.183204	22.6099	0.826865	0.220126	26.6218	0.747292	0.917631	0.016581
MDH2	P40926	1.52694	0.529701	34.6904	1.74006	2.08167	119.632	0.662169	0.917695	0.213122
LAMA2	P24043	0.88007	0.282453	32.0944	0.90336	0.28892	31.9829	0.765236	0.917734	0.0232892
PTPRM	P28827	0.867853	0.189234	21.8049	0.881873	0.208869	23.6847	0.77911	0.917893	0.0140196
HLA-A	P04439	1.12222	0.953541	84.9688	1.20235	0.866304	72.0512	0.762691	0.917978	0.0801213
PEBP1	P30086	0.971488	0.330583	34.0285	1.02891	0.900837	87.5525	0.744964	0.918147	0.057422
IGKV1-12	A0A0C4DH73	1.31259	0.664047	50.5908	1.3909	0.639214	45.9569	0.665286	0.918205	0.0783144
S100A4	P26447	1.00854	0.452952	44.9118	0.969119	0.479372	49.4647	0.757394	0.91822	-0.0394167
EGFR	P00533	0.866148	0.24132	27.8612	0.887145	0.186057	20.9725	0.743972	0.91862	0.0209971
HSPA4	P34932	1.23692	0.433357	35.0351	1.19791	0.459216	38.3348	0.756356	0.918628	-0.0390151
IGKV6-21	A0A0C4DH24	1.53943	1.09538	71.1546	1.41924	0.978959	68.9775	0.67113	0.918677	-0.12019
AMY2A	P04746	1.01638	0.304256	29.9352	0.993333	0.341121	34.341	0.764974	0.91907	-0.0230467
DSC1	Q08554	1.46503	0.83599	57.063	1.57435	1.97955	125.737	0.75401	0.919122	0.109323
TPI1	P60174	0.821759	0.328962	40.0314	0.785036	0.733301	93.4099	0.778816	0.919168	-0.0367227
CSF1	P09603	0.986415	0.354733	35.9619	0.95143	0.260768	27.408	0.670142	0.919209	-0.0349854
TF	P02787	1.47129	0.486405	33.0598	1.43351	0.446004	31.1126	0.737658	0.91932	-0.037776
IGLV8-61	A0A075B6I0	1.37757	0.7806	56.665	1.333	0.752788	56.4732	0.827227	0.919447	-0.04457
CFI	P05156	0.968492	0.197128	20.3542	0.957861	0.174501	18.2177	0.81358	0.91958	-0.0106311
ERAP1	Q9NZ08	0.999893	0.346074	34.6111	1.02485	0.457596	44.6499	0.810889	0.91965	0.024959
F13B	P05160	1.00015	0.237922	23.7887	1.0235	0.426826	41.7026	0.77099	0.919681	0.0233508
NRP2	O60462	0.928058	0.180402	19.4387	0.943828	0.229205	24.2846	0.772389	0.919707	0.0157706
GALNT2	Q10471	0.993877	0.361007	36.3231	1.02736	0.607499	59.1324	0.804144	0.919808	0.0334783
IGHV2-26	A0A0B4J1V2	1.32346	0.932347	70.4477	1.258	0.681085	54.1405	0.743599	0.91986	-0.0654628
TUBB3	Q13509	1.59657	1.16222	72.7951	1.69955	1.95517	115.041	0.822238	0.920025	0.102978
IGLV5-37	A0A075B6J1	1.38459	1.35559	97.9053	1.50436	1.27211	84.5619	0.756147	0.920048	0.119763
IGHV3-35	A0A0C4DH35	1.3844	0.751688	54.297	1.42303	0.708402	49.7813	0.826425	0.920086	0.0386293
IGLV3-16	A0A075B6K0	1.35064	0.904084	66.9375	1.39798	0.76007	54.3692	0.815546	0.920244	0.0473385
KRT10	P13645	1.63108	1.24112	76.0922	1.53764	1.52743	99.3362	0.777023	0.920303	-0.0934425
TKT	P29401	1.0478	0.25465	24.3034	1.08271	0.587417	54.2541	0.737168	0.920426	0.0349184
PLG	P00747	1.00169	0.204377	20.4032	0.991102	0.159566	16.0999	0.813006	0.920489	-0.0105865
APOL1	O14791	1.43495	0.480851	33.51	1.40899	0.475335	33.7359	0.821327	0.920547	-0.0259615
F5	P12259	0.513889	0.123925	24.1152	0.507147	0.0829135	16.349	0.79516	0.920567	-0.00674232
MASP2	O00187	1.22024	0.288317	23.6278	1.24081	0.324776	26.1745	0.778743	0.920709	0.0205715
S100A16	Q96FQ6	1.50417	1.25818	83.6462	1.61966	1.77386	109.52	0.791259	0.920838	0.115488
PCSK9	Q8NBP7	0.979388	0.228202	23.3004	0.994405	0.278673	28.0241	0.803688	0.920864	0.0150166
IGHA1	P01876	1.78656	1.14169	63.9046	1.85474	1.37572	74.1732	0.820268	0.920906	0.0681788
S100A7	P31151	0.828415	0.497258	60.0253	0.785129	0.82819	105.485	0.796942	0.921033	-0.0432854
GSR	P00390	1.43961	0.279579	19.4204	1.41927	0.320267	22.5656	0.776329	0.921115	-0.0203415
CRP	P02741	0.824394	0.886837	107.574	0.777711	0.701763	90.2345	0.810829	0.921145	-0.0466835
KPRP	Q5T749	1.58178	1.96246	124.066	1.79111	1.84722	103.133	0.696406	0.921187	0.209325
IGHV3-38	A0A0C4DH36	1.36522	0.799195	58.5396	1.41664	0.573371	40.474	0.769531	0.92123	0.0514181
ITGA2	P17301	1.01824	0.448134	44.0108	0.994509	0.255533	25.6944	0.819201	0.921256	-0.0237274
MYH9	P35579	2.77972	2.42228	87.141	2.91326	2.40195	82.4488	0.817859	0.921298	0.133543
GAPDH	P04406	2.18894	1.30975	59.8349	2.07895	1.85811	89.3776	0.770969	0.921301	-0.109998
LAMB1	P07942	0.889133	0.188239	21.1711	0.906416	0.254811	28.1119	0.743442	0.921372	0.0172837
IGHG4	P01861	1.67351	1.64745	98.443	1.75089	1.19102	68.0235	0.826229	0.921404	0.0773853
CD109	Q6YHK3	0.930297	0.207773	22.334	0.946913	0.194939	20.5868	0.732534	0.921531	0.0166152
SPP2	Q13103	3.8906	1.98494	51.0189	3.76617	1.56611	41.5836	0.775439	0.921696	-0.124426
APOC1	P02654	1.54744	0.446605	28.8608	1.52338	0.461794	30.3138	0.825123	0.921709	-0.0240632
NCAM2	O15394	0.903868	0.225988	25.0023	0.92169	0.213712	23.187	0.736913	0.921831	0.0178212
PON3	Q15166	2.48645	1.17137	47.11	2.57389	0.894573	34.7556	0.731463	0.92192	0.087446
CTSH	P09668	1.00033	0.350865	35.075	1.04216	0.45804	43.951	0.74251	0.921927	0.041833
APOA1	P02647	1.49873	0.382355	25.5118	1.52059	0.341701	22.4716	0.803317	0.92202	0.0218575
TGM3	Q08188	1.42287	0.92543	65.0397	1.34161	1.66714	124.265	0.795119	0.922117	-0.0812622
YWHAE	P62258	1.09697	0.529608	48.2793	1.05026	0.579449	55.1721	0.735833	0.922207	-0.046712
PSMB3	P49720	0.873086	0.282815	32.3926	0.896006	0.3853	43.002	0.802147	0.922262	0.0229197
IGHV1-2	P23083	1.39662	0.595763	42.6574	1.45881	0.75203	51.5508	0.698642	0.922317	0.0621894
MIF	P14174	1.30686	0.660396	50.5329	1.35718	1.07628	79.3026	0.8312	0.922328	0.0503171
IGKV3D-15	A0A087WSY6	1.53259	0.885144	57.7549	1.48149	0.681819	46.0224	0.791229	0.92241	-0.0510951
CILP	P16035	0.752435	0.139439	18.5317	0.760149	0.121646	16.0029	0.807828	0.922443	0.00771469
PKM	P14618	2.90322	1.54799	53.3196	3.01712	2.23929	74.2194	0.801031	0.922567	0.113894
APOM	O95445	1.38615	0.363647	26.2344	1.40574	0.307775	21.8943	0.810764	0.922642	0.0195903
	P0DOX8	1.42583	0.651182	45.6705	1.48486	0.598616	40.3148	0.69616	0.922688	0.0590296
IGLV3-10	A0A075B6K4	1.61282	0.849454	52.669	1.53913	0.662596	43.0502	0.692034	0.922712	-0.0736907
PRSS1	P07477	0.993638	0.219996	22.1405	1.00611	0.209238	20.7969	0.809626	0.922918	0.0124672
MEGF8	Q7Z7M0	0.958648	0.150616	15.7113	0.974627	0.225668	23.1543	0.735195	0.92314	0.0159789
VCP	P55072	1.37414	0.692379	50.3865	1.49875	2.14011	142.793	0.731066	0.923161	0.124618
C4A	P0C0L4	1.26212	0.396867	31.4445	1.2286	0.293692	23.9046	0.695147	0.923177	-0.0335183
UBE2V1	Q13404	1.05927	0.598383	56.4899	1.13098	0.842519	74.4949	0.729766	0.923265	0.0717019
VTN	P04004	1.01149	0.263217	26.0227	0.984599	0.292636	29.7214	0.685639	0.9234	-0.0268922
C1RL	Q9NZP8	1.01015	0.171024	16.9305	1.02499	0.207615	20.2552	0.74233	0.92342	0.0148402
F13A1	P00488	1.10691	0.250319	22.6142	1.08423	0.470204	43.3673	0.794978	0.923557	-0.0226741
KRT6A	P02538	1.57826	1.45855	92.4154	1.67166	1.47474	88.2201	0.800568	0.923626	0.093399
PTPRS	Q13332	0.904355	0.176662	19.5345	0.891884	0.218095	24.4532	0.790927	0.92367	-0.0124714
IGLV1-51	P01701	1.44576	0.757806	52.4157	1.40125	0.578714	41.3	0.787088	0.924034	-0.0445146
PRDX1	Q06830	1.34096	0.843721	62.9192	1.53378	2.64424	172.4	0.684784	0.924112	0.192824
AK1	P00568	0.923826	0.268869	29.1039	0.96021	0.328663	34.2282	0.68066	0.924148	0.0363842
IGHV3-43	A0A0B4J1X8	1.41101	0.84353	59.782	1.49479	0.864259	57.818	0.694531	0.924196	0.0837791
PRG2	P13727	0.943447	0.341317	36.1777	0.914347	0.299151	32.7174	0.708376	0.92421	-0.0290994
HGFAC	Q04756	0.987036	0.223784	22.6723	1.00974	0.256008	25.3538	0.69184	0.924298	0.0227063
RNASET2	O00584	0.90112	0.262339	29.1125	0.865039	0.292133	33.7711	0.687696	0.924308	-0.0360807
APOA2	P02652	1.41903	0.33484	23.5964	1.38935	0.321098	23.1114	0.707385	0.924722	-0.0296767
TIE1	P35590	0.966726	0.207376	21.4513	0.986229	0.176939	17.941	0.676969	0.924776	0.0195033
IGHV3-9	P01782	1.56924	0.7739	49.3167	1.63289	0.756418	46.3238	0.729654	0.924875	0.063648
ATRN	O75882	0.948044	0.163778	17.2754	0.934251	0.145428	15.5663	0.713104	0.924959	-0.0137928
IGLV4-3	A0A075B6K6	1.66885	2.20784	132.297	1.77286	1.59233	89.8171	0.83639	0.925015	0.104009
CRISP3	P54108	0.933269	0.318494	34.1267	0.914731	0.249794	27.308	0.790697	0.925018	-0.0185383
HYOU1	Q9Y4L1	0.77709	0.153922	19.8075	0.792584	0.189386	23.8948	0.704985	0.925206	0.0154939
IGLV7-46	A0A075B6I9	1.53235	0.883745	57.6727	1.49318	0.667453	44.7	0.837986	0.925248	-0.0391611
ANXA5	P08758	0.89568	0.538114	60.0788	0.862695	0.731913	84.8403	0.835298	0.925339	-0.0329852
C8G	P07360	1.27891	0.23892	18.6815	1.25248	0.296713	23.6901	0.678844	0.925445	-0.0264367
BST1	Q10588	0.927087	0.338996	36.5658	0.958864	0.302722	31.5708	0.683026	0.925479	0.031777
SAA4	P35542	1.39997	0.421493	30.1073	1.4255	0.353233	24.7795	0.787044	0.925609	0.0255319
CAVIN2	Q13275	0.941269	0.247663	26.3116	0.963418	0.210239	21.8222	0.691445	0.925622	0.0221486
TSN	Q15631	1.49538	0.754518	50.4565	1.61224	1.434	88.9449	0.716388	0.925623	0.116856
HSPA1B	P0DMV9	1.15464	0.595789	51.5997	1.22548	1.30694	106.647	0.789957	0.925774	0.0708474
APMAP	Q9HDC9	2.69373	1.71923	63.8235	2.55477	0.897584	35.1337	0.684659	0.925815	-0.138961
PCOLCE	Q15113	0.946867	0.286227	30.2289	0.969394	0.2487	25.6552	0.729025	0.925834	0.0225271
IGHV6-1	A0A0B4J1U7	1.07897	0.688162	63.7792	1.13805	0.450073	39.5479	0.680546	0.925875	0.0590708
KLKB1	P03952	1.04433	0.189281	18.1247	1.06138	0.183634	17.3014	0.704192	0.925985	0.0170504
IGKV3D-20	A0A0C4DH25	1.35502	0.803363	59.2881	1.42849	0.825807	57.8099	0.706987	0.926014	0.0734699
C1R	P00736	1.93936	0.558137	28.7794	1.89177	0.576781	30.489	0.72655	0.926212	-0.0475973
IGHV3-7	P01780	1.67299	0.979367	58.54	1.60156	0.657211	41.0358	0.728084	0.9264	-0.0714306
GPI	P06744	0.889945	0.292074	32.8194	0.856253	0.478609	55.8957	0.715608	0.926408	-0.0336924
A2M	P01023	1.35497	0.612344	45.1925	1.41325	0.605451	42.841	0.69069	0.926468	0.0582817
CPB2	Q96IY4	1.15817	0.1896	16.3706	1.17769	0.255307	21.6786	0.712883	0.926471	0.0195146
ARG1	P05089	1.46202	1.33104	91.0415	1.33249	1.51829	113.943	0.70343	0.926807	-0.129522
HPR	P00739	1.48043	0.913485	61.7042	1.40184	0.900726	64.2531	0.718752	0.926885	-0.0785854
FITM1	A5D6W6	1.11698	0.292347	26.173	1.09109	0.325944	29.8732	0.726049	0.927344	-0.0258865
P4HB	P07237	1.09044	0.451505	41.4057	1.0489	0.490136	46.7284	0.712301	0.927519	-0.0415403
	P0DOX2	1.56551	0.96828	61.8506	1.65267	1.09533	66.2767	0.723624	0.927794	0.0871517
FCRL5	Q96RD9	1.02225	0.324689	31.7622	0.982171	0.477162	48.5823	0.72504	0.927829	-0.0400773
IGLC2	P0DOY2	1.45392	0.768813	52.8786	1.39636	0.531986	38.0981	0.723297	0.929159	-0.0575625
COL6A3	P12111	1.05976	0.197421	18.6289	1.04285	0.198691	19.0526	0.722351	0.929731	-0.0169058
FAM20C	Q8IXL6	1.02127	0.537665	52.6469	0.997378	0.32578	32.6636	0.848134	0.931831	-0.0238886
FABP5	Q01469	1.35012	1.66103	123.028	1.27768	1.06755	83.554	0.845438	0.931935	-0.0724419
IGKC	P01834	1.40263	0.681345	48.5763	1.43306	0.624373	43.5692	0.847153	0.932287	0.0304341
ENO1	P06733	3.61056	2.19242	60.7224	3.45495	4.71328	136.421	0.854171	0.936923	-0.155612
PSMA1	P25786	0.986649	0.296317	30.0327	1.00885	0.680581	67.4613	0.858376	0.939992	0.0221967
ACAN	P16112	0.789918	0.2516	31.8514	0.799964	0.225252	28.1577	0.861971	0.940844	0.0100462
	P0DOX7	1.28002	0.615583	48.0918	1.30476	0.551283	42.2518	0.861092	0.941422	0.0247407
PGAM1	P18669	0.913809	0.385289	42.163	0.892764	0.646869	72.4569	0.865213	0.942842	-0.0210443
IGKV1-8	A0A0C4DH67	1.22445	0.906924	74.0677	1.19371	0.625454	52.3958	0.872472	0.944589	-0.0307428
CNTN4	Q8IWV2	0.90609	0.199794	22.0501	0.915748	0.202339	22.0955	0.868511	0.944894	0.00965737
HSPA5	P11021	0.93817	0.208759	22.2517	0.929594	0.235714	25.3567	0.871618	0.945196	-0.00857583
CPN2	P22792	1.04281	0.273178	26.1963	1.05219	0.211089	20.0619	0.87499	0.945783	0.00937908
FGL2	Q14314	0.882093	0.421307	47.7623	0.897639	0.369857	41.2033	0.871406	0.946503	0.0155466
ACTN4	O43707	1.89026	1.14105	60.3648	1.81187	2.50879	138.464	0.877708	0.947187	-0.0783877
IGHV3-30	P01768	1.4222	0.725135	50.9867	1.44662	0.589162	40.7269	0.879362	0.947442	0.0244124
LYZ	P61626	0.899829	0.230031	25.5639	0.891995	0.244251	27.3825	0.890245	0.953019	-0.00783418
AGT	P01019	1.16474	0.320613	27.5265	1.175	0.346592	29.4973	0.89772	0.953382	0.0102571
ALDOA	P04075	1.1275	0.433672	38.463	1.11119	0.620369	55.8294	0.89673	0.953847	-0.0163175
CFHR5	Q9BXR6	0.794203	0.208673	26.2745	0.786778	0.26512	33.697	0.895324	0.953869	-0.00742565
PTPRJ	Q12913	0.875157	0.160677	18.3598	0.880128	0.13375	15.1967	0.88996	0.954243	0.00497178
CST6	Q15828	0.975153	0.281884	28.9066	0.960888	0.46604	48.5009	0.902941	0.954374	-0.014265
SERPINA7	P05543	0.982855	0.222865	22.6753	0.976333	0.215148	22.0364	0.901581	0.954447	-0.00652216
PM20D1	Q6GTS8	1.20395	1.07759	89.5044	1.1675	1.07864	92.3891	0.893057	0.9545	-0.0364562
TALDO1	P37837	0.831233	0.232407	27.9593	0.820092	0.420564	51.2826	0.887611	0.954789	-0.011141
KRT5	P13647	1.38129	1.05547	76.4122	1.4284	1.75617	122.947	0.8951	0.955155	0.0471119
TGFBI	Q15582	1.0651	0.251645	23.6265	1.05719	0.216238	20.454	0.889554	0.955341	-0.00790387
DSP	P15924	1.50158	1.26817	84.4555	1.55363	2.20689	142.048	0.900999	0.955345	0.0520428
C6	P13671	0.919926	0.138655	15.0724	0.92437	0.175403	18.9754	0.905436	0.9555	0.0044443
CFP	P27918	0.973071	0.26999	27.7461	0.979626	0.20229	20.6497	0.910577	0.956392	0.00655488
S100A9	P06702	0.708438	0.246325	34.7701	0.700826	0.285411	40.725	0.908076	0.956774	-0.00761189
SERPIND1	P05546	1.37724	0.388724	28.2249	1.38854	0.446708	32.171	0.909713	0.95699	0.0113042
SOD1	P00441	0.78971	0.301354	38.16	0.781459	0.316032	40.4412	0.918284	0.962973	-0.00825104
CNDP1	Q96KN2	3.74999	2.1366	56.9762	3.69897	2.26237	61.1622	0.92282	0.9647	-0.0510198
MBL2	P11226	0.85289	0.629286	73.7828	0.866994	0.54908	63.3314	0.921496	0.964826	0.0141045
TLN1	Q9Y490	2.60948	1.7483	66.998	2.6528	2.40461	90.6443	0.930242	0.96491	0.0433247
	P0DOX5	1.43579	0.69465	48.3809	1.45018	0.571958	39.4406	0.925959	0.964962	0.0143826
IGKV2-30	P06310	1.47762	0.818142	55.369	1.49377	0.63963	42.8199	0.928178	0.965768	0.016152
BCHE	P06276	0.95111	0.210679	22.1509	0.946517	0.194819	20.5827	0.925295	0.965777	-0.00459369
HSP90B1	P14625	1.36153	0.480394	35.2833	1.35171	0.331643	24.5351	0.929792	0.965942	-0.0098285
LRG1	P02750	0.88861	0.265053	29.8278	0.894165	0.291508	32.6011	0.933442	0.966728	0.00555464
LGALS3BP	Q08380	0.816271	0.295275	36.1737	0.822869	0.46023	55.93	0.941808	0.972377	0.00659769
HSPA8	P11142	1.14074	0.559785	49.0719	1.12719	0.973625	86.376	0.941483	0.973546	-0.0135499
PTPRZ1	P23471	0.817793	0.205993	25.1889	0.814333	0.217648	26.7271	0.946907	0.976133	-0.00345989
PYGL	P06737	1.32238	0.560492	42.3852	1.31327	0.392387	29.8785	0.948773	0.976549	-0.00910286
PIP	P12273	1.56855	0.867515	55.3067	1.58316	1.19887	75.7266	0.952713	0.979095	0.0146041
SAA1	P0DJI8	0.667896	0.670093	100.329	0.658137	0.760132	115.498	0.956309	0.979777	-0.00975858
TIMP1	P01033	0.80197	0.157549	19.6453	0.80435	0.198176	24.6381	0.955207	0.980151	0.00238014
ICOSLG	O75144	0.968746	0.29018	29.9542	0.972166	0.230538	23.7139	0.961039	0.981612	0.00341951
ITIH3	Q06033	0.865285	0.273458	31.6033	0.868672	0.28587	32.9089	0.959685	0.98173	0.00338687
GPLD1	P80108	1.5243	0.471279	30.9177	1.5192	0.483484	31.825	0.964457	0.983599	-0.00510191
SHBG	P04278	1.52902	0.974672	63.7449	1.51954	1.03487	68.1044	0.968566	0.986284	-0.00947845
CNTN3	Q9P232	0.936054	0.223516	23.8786	0.937951	0.21563	22.9895	0.971376	0.98764	0.00189736
KNG1	P01042	0.941583	0.250353	26.5885	0.939604	0.237415	25.2676	0.97315	0.98794	-0.00197932
AMBP	P02760	0.971861	0.158444	16.3032	0.973121	0.177126	18.2018	0.974906	0.988221	0.00126058
ICAM1	P05362	0.92209	0.181935	19.7308	0.923125	0.195447	21.1723	0.981707	0.992104	0.00103508
C8A	P07357	1.28888	0.259248	20.1142	1.2873	0.284388	22.0917	0.980659	0.992546	-0.00157507
S100A8	P05109	0.675492	0.243176	35.9998	0.674272	0.280433	41.5905	0.985013	0.99394	-0.0012196
GOLM1	Q8NBJ4	0.985999	0.483583	49.045	0.984058	0.356925	36.2708	0.98772	0.995169	-0.00194135
DSG1	Q02413	1.33715	0.758621	56.7342	1.33916	0.999109	74.607	0.992329	0.996806	0.00201298
SERPINA4	P29622	1.03524	0.243148	23.487	1.03495	0.179517	17.3454	0.99558	0.997072	-0.0002899
CCT3	P49368	1.77078	0.803828	45.394	1.76842	1.18607	67.0696	0.994332	0.997318	-0.00235579
ECM1	Q16610	0.900722	0.258735	28.7253	0.901308	0.23072	25.5984	0.992121	0.998097	0.000585838
GANAB	Q14697	1.98764	0.6687	33.6429	1.98763	0.643929	32.3968	0.999975	0.999975	-4.93932e-06

### Sheet: Olink HC vs sALS
Uniprot ID	Entrez Gene ID	HC average	HC STD	HC CV	sALS average	sALS STD	sALS CV	p value	adj FDR	log2FC
P50461	CSRP3	-1.60425	1.06717	-66.5215	2.12881	1.4041	65.957	7.51858e-16	4.07206e-12	3.73306
Q6QEF8	CORO6	-0.818067	0.617143	-75.4393	1.52432	1.03368	67.8124	1.67018e-14	4.52284e-11	2.34239
Q9HAV5	EDA2R	-0.746921	0.522815	-69.9961	0.805191	0.694722	86.2804	3.53163e-13	6.37578e-10	1.55211
Q00872	MYBPC1	-1.41466	1.05402	-74.5069	1.32487	1.0883	82.1441	8.13615e-13	1.10163e-09	2.73953
P07196	NEFL	-1.12887	0.89656	-79.421	1.30723	1.09596	83.8382	1.60955e-12	1.74346e-09	2.4361
P35609	ACTN2	-1.02597	0.917745	-89.4517	1.32795	0.99231	74.7251	2.02819e-12	1.83078e-09	2.35391
Q8N3K9	CMYA5	-1.25899	1.03275	-82.03	1.26731	1.1935	94.1759	2.04957e-11	1.58578e-08	2.5263
P63316	TNNC1	-1.59949	1.48786	-93.0209	1.42258	1.20708	84.8512	2.76569e-10	1.87237e-07	3.02207
Q96KG7	MEGF10	-0.546037	0.532023	-97.4335	0.641431	0.65239	101.708	6.74736e-10	4.06041e-07	1.18747
O14558	HSPB6	-0.404346	0.51514	-127.401	0.762725	0.710918	93.2077	2.61894e-09	1.41842e-06	1.16707
P30838	ALDH3A1	-0.773642	0.611928	-79.097	1.61036	1.68702	104.761	4.83455e-09	2.38035e-06	2.384
P07451	CA3	-0.595188	0.734348	-123.381	1.04525	1.04016	99.5135	5.74261e-09	2.59183e-06	1.64043
Q9GZV1	ANKRD2	-0.647762	0.797387	-123.099	0.936856	0.942029	100.552	9.1756e-09	3.82269e-06	1.58462
Q13203	MYBPH	-1.88572	2.12478	-112.678	1.75807	1.5694	89.2684	1.34708e-08	5.21127e-06	3.64379
Q5VTT5	MYOM3	-1.38177	1.51934	-109.956	1.18479	0.98264	82.9376	1.4466e-08	5.22319e-06	2.56656
Q96A32	MYL11	-1.03757	0.963506	-92.8617	1.16331	1.51096	129.885	1.76969e-08	5.99042e-06	2.20088
P08590	MYL3	-1.14627	1.34074	-116.966	1.12901	1.0643	94.2682	2.16802e-08	6.90707e-06	2.27528
Q96MM7	HS6ST2	-0.570437	0.498182	-87.3333	0.601487	0.873675	145.252	6.12552e-08	1.8431e-05	1.17192
A6NFN3	RBFOX3	-0.435346	0.366654	-84.2212	0.600844	0.839881	139.784	1.42935e-07	4.07439e-05	1.03619
Q9UM19	HPCAL4	-0.509817	0.465656	-91.338	0.669741	1.01382	151.375	5.49365e-07	0.000148768	1.17956
P20929	NEB	-0.958342	0.99498	-103.823	0.611553	1.0491	171.547	5.85053e-07	0.000150888	1.56989
P05413	FABP3	-0.347404	0.55483	-159.707	0.547959	0.633343	115.582	7.31168e-07	0.00018	0.895364
Q8WZ42	TTN	-0.631617	0.810627	-128.342	0.879656	1.20821	137.35	7.79138e-07	0.00018347	1.51127
Q8WYQ3	CHCHD10	-0.435188	0.369157	-84.8271	0.306044	0.618387	202.058	8.83059e-07	0.000199277	0.741231
Q14324	MYBPC2	-0.857375	0.926864	-108.105	1.0243	1.60471	156.663	1.14752e-06	0.000248598	1.88168
O15061	SYNM	-0.465354	0.436721	-93.8471	0.735878	1.11894	152.055	1.77589e-06	0.000369933	1.20123
Q9NP84	TNFRSF12A	-0.295483	0.425367	-143.956	0.341434	0.455503	133.409	1.86071e-06	0.000373244	0.636918
P54296	MYOM2	-0.818358	1.13853	-139.124	0.806078	1.09974	136.432	2.24553e-06	0.000434349	1.62444
Q6UWL2	SUSD1	0.400258	0.460196	114.975	-0.472403	0.772119	-163.445	2.72724e-06	0.000509336	-0.872661
Q8N3L3	TXLNB	-0.476508	0.471334	-98.914	0.463275	0.850297	183.54	2.91757e-06	0.000526718	0.939783
O00194	RAB27B	0.508517	0.781184	153.62	-0.957091	1.33255	-139.23	4.13787e-06	0.000722926	-1.46561
Q96RU2	USP28	-0.328012	0.345101	-105.21	0.332859	0.609387	183.076	4.53146e-06	0.00076695	0.660872
P20807	CAPN3	-0.386283	0.612281	-158.506	0.802547	1.11302	138.686	5.23781e-06	0.000859636	1.18883
Q68J44	DUSP29	-0.709296	1.13695	-160.293	0.833053	1.09837	131.849	5.59988e-06	0.000892028	1.54235
P29475	NOS1	-0.434546	0.574815	-132.279	0.644656	1.00956	156.604	5.99628e-06	0.000927882	1.0792
P12882	MYH1	-0.975571	1.57278	-161.216	1.34757	1.89618	140.711	6.42713e-06	0.000966926	2.32314
Q9Y4D1	DAAM1	0.764025	1.03093	134.934	-0.684141	1.13088	-165.3	7.18013e-06	0.00105102	-1.44817
O95866	MPIG6B	0.601083	0.753258	125.317	-0.576313	1.03174	-179.024	8.05446e-06	0.00114797	-1.1774
Q9NSB8	HOMER2	0.818933	0.965676	117.919	-0.567275	1.19108	-209.966	1.28302e-05	0.00178176	-1.38621
Q9BSJ8	ESYT1	0.9466	1.16987	123.587	-0.728153	1.44787	-198.841	1.3831e-05	0.00187271	-1.67475
Q6FHJ7	SFRP4	-0.170708	0.418863	-245.368	0.365884	0.419727	114.716	1.82781e-05	0.00230219	0.536593
P40197	GP5	0.185637	0.329009	177.232	-0.279678	0.409025	-146.248	1.75676e-05	0.00232063	-0.465316
O00423	EML1	-0.321837	0.498735	-154.965	0.486628	0.780783	160.448	1.81113e-05	0.0023355	0.808466
P30040	ERP29	0.665283	1.09049	163.914	-0.700925	1.07023	-152.689	2.30755e-05	0.00284038	-1.36621
Q9NR28	DIABLO	0.579913	1.01339	174.75	-0.714337	1.05931	-148.293	2.49303e-05	0.0030005	-1.29425
Q9NVN8	GNL3L	0.674554	0.679936	100.798	-0.189538	0.728627	-384.423	3.16019e-05	0.00372078	-0.864092
Q07108	CD69	0.527958	0.857444	162.408	-0.689356	1.15979	-168.242	3.46438e-05	0.00399214	-1.21731
P55145	MANF	0.758092	1.43889	189.804	-1.11805	1.71207	-153.13	4.43925e-05	0.00453641	-1.87614
Q9HCM2	PLXNA4	0.610783	0.702816	115.068	-0.334619	0.887546	-265.241	4.40186e-05	0.0045847	-0.945402
Q8N6M0	OTUD6B	0.445325	0.690207	154.989	-0.526716	0.950698	-180.496	4.60687e-05	0.00462052	-0.972041
P05976	MYL1	-0.626575	1.02462	-163.527	0.659338	1.10967	168.301	4.10029e-05	0.00462649	1.28591
P12931	SRC	0.593042	1.10632	186.55	-0.849309	1.31397	-154.71	4.38695e-05	0.00465877	-1.44235
Q13043	STK4	0.6975	1.0382	148.846	-0.618728	1.16049	-187.56	4.34205e-05	0.00470331	-1.31623
Q8TD16	BICD2	0.607392	1.05881	174.322	-0.655869	1.01329	-154.496	4.25529e-05	0.0047034	-1.26326
Q9GZP8	IMUP	0.609704	1.11341	182.614	-0.797366	1.25327	-157.176	4.77695e-05	0.00470399	-1.40707
O75563	SKAP2	0.733325	1.23563	168.497	-0.869103	1.4824	-170.566	5.11853e-05	0.00495035	-1.60243
Q15126	PMVK	0.525604	0.988236	188.019	-0.952197	1.51929	-159.556	5.25928e-05	0.00499724	-1.4778
Q9BVG8	KIFC3	0.916583	1.36678	149.116	-0.820625	1.59431	-194.28	5.62217e-05	0.00524994	-1.73721
Q9HCN6	GP6	0.546171	0.719247	131.689	-0.320053	0.746356	-233.197	5.80492e-05	0.00532872	-0.866224
P35579	MYH9	0.951604	1.05832	111.214	-0.303934	1.0833	-356.426	6.67169e-05	0.00602231	-1.25554
Q13508	ART3	0.177092	0.453435	256.045	-0.402097	0.552543	-137.415	7.17477e-05	0.00637025	-0.579189
Q8N5J2	MINDY1	0.763417	1.06883	140.007	-0.392328	0.834694	-212.754	7.47367e-05	0.00652862	-1.15574
Q5D1E8	ZC3H12A	0.557046	0.845651	151.81	-0.517112	1.03516	-200.181	8.03661e-05	0.00659489	-1.07416
O00161	SNAP23	0.556758	0.86703	155.728	-0.675909	1.28772	-190.517	7.91805e-05	0.00659756	-1.23267
Q8TEQ0	SNX29	0.809625	1.25004	154.397	-0.8568	1.66315	-194.112	7.68059e-05	0.00660287	-1.66642
Q15643	TRIP11	1.09662	1.46663	133.742	-0.731766	1.7251	-235.745	7.89345e-05	0.00667983	-1.82838
Q9P126	CLEC1B	0.661604	0.93217	140.895	-0.409069	0.916066	-223.939	8.46514e-05	0.00674224	-1.07067
O60941	DTNB	-0.326913	0.580007	-177.42	0.411569	0.717842	174.416	8.42668e-05	0.00681178	0.738481
Q9Y2L9	LRCH1	0.634658	0.936097	147.496	-0.456828	0.966732	-211.618	8.96764e-05	0.00703895	-1.09149
P12883	MYH7	-0.585833	1.3422	-229.11	0.885487	1.19055	134.452	9.98264e-05	0.0072088	1.47132
P24001	IL32	-0.320167	0.515064	-160.874	0.325672	0.638844	196.162	0.000106117	0.00727505	0.645839
Q9BSW2	CRACR2A	0.867167	1.23881	142.857	-0.617766	1.38876	-224.803	9.96812e-05	0.00729559	-1.48493
Q9Y624	F11R	0.456412	0.549635	120.425	-0.159822	0.528118	-330.442	0.0001056	0.00733245	-0.616234
C9J7I0	UMAD1	0.78275	1.08661	138.82	-0.429837	1.0285	-239.276	0.000104703	0.00736458	-1.21259
Q96QF0	RAB3IP	0.907575	1.31328	144.702	-0.613603	1.36853	-223.031	0.000103437	0.00737121	-1.52118
P13224	GP1BB	0.535221	0.857604	160.234	-0.505372	1.00029	-197.931	0.000108985	0.0073783	-1.04059
Q9BZF9	UACA	0.902075	1.1901	131.93	-0.554316	1.39378	-251.442	9.95253e-05	0.00738396	-1.45639
O60234	GMFG	0.547446	1.05694	193.067	-0.705003	1.1467	-162.652	9.5474e-05	0.00738696	-1.25245
Q96H12	MSANTD3	0.756783	0.867598	114.643	-0.27195	0.948699	-348.85	9.92753e-05	0.00746771	-1.02873
P23284	PPIB	0.455621	0.932087	204.575	-0.591644	0.887383	-149.986	9.80481e-05	0.00747928	-1.04726
Q7Z434	MAVS	0.8425	1.15889	137.554	-0.501372	1.23338	-246.001	0.000114877	0.00749608	-1.34387
P23743	DGKA	0.622862	0.822124	131.991	-0.285181	0.789993	-277.014	0.000129385	0.00753494	-0.908044
Q5ZPR3	CD276	-0.2383	0.323792	-135.876	0.213184	0.48732	228.591	0.000117084	0.00754915	0.451484
Q9UPN4	CEP131	0.787604	1.27958	162.465	-0.752359	1.50426	-199.939	0.000128453	0.00756195	-1.53996
P13807	GYS1	0.358858	1.08331	301.876	-0.829603	0.994229	-119.844	0.000114518	0.00756378	-1.18846
Q99683	MAP3K5	0.976479	1.34531	137.772	-0.60345	1.48233	-245.643	0.000118715	0.00756423	-1.57993
Q86SX6	GLRX5	0.736408	0.935736	127.068	-0.270931	0.806471	-297.666	0.000113448	0.00758559	-1.00734
Q9H939	PSTPIP2	0.408062	0.865618	212.129	-0.750637	1.24176	-165.427	0.000135172	0.00762594	-1.1587
O60662	KLHL41	-0.326529	0.625755	-191.638	0.516909	0.902134	174.525	0.000128291	0.00763542	0.843439
Q5T5Y3	CAMSAP1	0.76845	1.23469	160.673	-0.692978	1.41127	-203.653	0.000134076	0.00764374	-1.46143
Q9P1Z2	CALCOCO1	0.906529	1.29615	142.98	-0.600097	1.41298	-235.458	0.000128023	0.00770414	-1.50663
P82094	TMF1	0.857133	1.26533	147.623	-0.589859	1.33817	-226.863	0.000133851	0.00771208	-1.44699
Q9NZJ5	EIF2AK3	1.00912	1.2466	123.533	-0.449537	1.37008	-304.775	0.00012287	0.00773797	-1.45866
Q14696	MESD	0.652521	1.21729	186.552	-0.736391	1.26454	-171.722	0.000124888	0.00777465	-1.38891
P53814	SMTN	0.903979	1.29316	143.052	-0.572606	1.35182	-236.082	0.000128001	0.00778935	-1.47659
Q9NR12	PDLIM7	0.873925	1.37628	157.483	-0.678672	1.39486	-205.528	0.000127412	0.00784162	-1.5526
P42574	CASP3	0.570358	1.03639	181.708	-0.619387	1.13171	-182.715	0.000152864	0.00811677	-1.18975
O95721	SNAP29	0.5926	1.00179	169.05	-0.564084	1.11046	-196.861	0.000154735	0.00813636	-1.15668
Q9NRG1	PRTFDC1	0.636454	1.21967	191.636	-0.836888	1.477	-176.487	0.000149103	0.008157	-1.47334
P51606	RENBP	0.576646	1.01285	175.644	-0.657506	1.24925	-189.998	0.000150645	0.00815891	-1.23415
Q9BX10	GTPBP2	0.857946	1.27422	148.52	-0.692319	1.56969	-226.729	0.000152434	0.0081741	-1.55026
Q9P260	RELCH	0.41195	1.14124	277.033	-0.881034	1.19991	-136.193	0.000146752	0.00819392	-1.29298
Q96CN4	EVI5L	0.698467	1.36794	195.849	-0.913078	1.57398	-172.382	0.000148962	0.00823244	-1.61154
Q68EM7	ARHGAP17	0.393692	0.793182	201.473	-0.684253	1.19016	-173.935	0.000161262	0.00839801	-1.07794
Q12912	IRAG2	1.1063	1.28889	116.505	-0.332578	1.34651	-404.869	0.000172189	0.0088817	-1.43888
Q9UJU6	DBNL	0.567113	1.20694	212.821	-0.732988	1.1586	-158.066	0.000179124	0.00898274	-1.3001
Q9UBW5	BIN2	0.594888	0.95539	160.6	-0.505675	1.08164	-213.9	0.000181196	0.00900328	-1.10056
Q4V328	GRIPAP1	0.476546	1.08966	228.658	-0.814525	1.30398	-160.09	0.000177962	0.00900787	-1.29107
Q99439	CNN2	0.419462	0.976213	232.73	-0.752841	1.19818	-159.155	0.000176699	0.00902834	-1.1723
Q16621	NFE2	0.580954	1.10678	190.511	-0.687678	1.24674	-181.298	0.000187548	0.00915101	-1.26863
Q5SW79	CEP170	0.831579	1.13366	136.326	-0.411628	1.15105	-279.634	0.000186952	0.00920484	-1.24321
Q9NUY8	TBC1D23	0.757312	1.11525	147.264	-0.436213	1.07642	-246.764	0.000199818	0.00966261	-1.19352
P29692	EEF1D	0.694163	1.23684	178.177	-0.627759	1.20103	-191.321	0.000209024	0.00993049	-1.32192
O14788	TNFSF11	0.442604	0.710803	160.596	-0.345616	0.757147	-219.072	0.000208729	0.0100042	-0.78822
Q9NZ52	GGA3	0.617867	1.10457	178.771	-0.588037	1.14366	-194.488	0.000219014	0.0103146	-1.2059
Q13316	DMP1	0.372871	0.613045	164.412	-0.297559	0.651997	-219.115	0.000246961	0.0106154	-0.67043
Q9UII2	ATP5IF1	0.588037	1.00709	171.263	-0.477209	0.970601	-203.391	0.000230249	0.0106584	-1.06525
P07947	YES1	0.589113	1.12284	190.599	-0.679097	1.2668	-186.541	0.000228852	0.010685	-1.26821
P52564	MAP2K6	0.648079	1.01558	156.706	-0.448819	1.04822	-233.552	0.000246877	0.0106967	-1.0969
Q96C24	SYTL4	0.852754	1.51397	177.539	-0.726341	1.43034	-196.924	0.000250985	0.0107034	-1.57909
P34897	SHMT2	0.469925	0.838063	178.34	-0.500925	0.999775	-199.586	0.000233369	0.0107112	-0.97085
Q92805	GOLGA1	0.627812	1.30531	207.913	-0.827234	1.44878	-175.135	0.000245843	0.0107378	-1.45505
Q96CS3	FAF2	1.23492	1.75411	142.042	-0.574947	1.58861	-276.306	0.000240075	0.0107458	-1.80987
P56962	STX17	0.704679	1.09981	156.073	-0.456594	1.06262	-232.727	0.000238129	0.0107476	-1.16127
Q8WUD1	RAB2B	0.359558	0.811217	225.615	-0.486069	0.754513	-155.228	0.000236165	0.0107485	-0.845627
Q6P589	TNFAIP8L2	0.461854	1.00356	217.289	-0.583094	0.938112	-160.885	0.000244771	0.0107779	-1.04495
O43399	TPD52L2	0.431946	0.895607	207.342	-0.637353	1.13922	-178.743	0.00024306	0.0107903	-1.0693
O60496	DOK2	0.774629	1.28554	165.955	-0.630541	1.3805	-218.939	0.000261793	0.0110771	-1.40517
P46109	CRKL	0.448421	1.09237	243.604	-0.689413	1.04238	-151.199	0.000266718	0.0111119	-1.13783
Q9HD26	GOPC	0.600525	1.02483	170.655	-0.599031	1.27538	-212.906	0.000269355	0.0111361	-1.19956
Q14653	IRF3	0.555671	0.986251	177.488	-0.471141	0.938828	-199.267	0.000265397	0.0111425	-1.02681
O75154	RAB11FIP3	0.589854	1.30141	220.633	-0.852694	1.45822	-171.013	0.000278562	0.0114295	-1.44255
O15327	INPP4B	0.613675	1.38108	225.051	-0.944434	1.61098	-170.577	0.000283311	0.0115369	-1.55811
Q8TF64	GIPC3	0.462975	1.09757	237.07	-0.757	1.25113	-165.275	0.000297213	0.0119237	-1.21998
Q92686	NRGN	0.677804	1.05256	155.289	-0.414244	1.02012	-246.261	0.000300185	0.0119544	-1.09205
O15305	PMM2	0.934333	1.02216	109.4	-0.198612	1.15723	-582.656	0.000295823	0.0119565	-1.13295
P18031	PTPN1	0.676404	1.12648	166.54	-0.512556	1.14934	-224.237	0.000310054	0.0119946	-1.18896
P49758	RGS6	0.533379	1.21813	228.379	-0.934056	1.62757	-174.248	0.000306116	0.012014	-1.46744
Q8NEU8	APPL2	0.700308	1.24491	177.766	-0.633988	1.3175	-207.811	0.000309024	0.0120408	-1.3343
Q5JTD0	TJAP1	0.63315	1.03036	162.735	-0.447878	1.03175	-230.363	0.000304667	0.0120444	-1.08103
Q16595	FXN	0.435512	0.82297	188.966	-0.381312	0.707898	-185.648	0.000316683	0.0121642	-0.816825
Q8TBF2	PRXL2B	0.616613	1.18585	192.317	-0.604838	1.15262	-190.566	0.000332142	0.0125796	-1.22145
O43561	LAT	0.412833	0.937408	227.067	-0.599156	1.02155	-170.497	0.000330388	0.0126013	-1.01199
Q99576	TSC22D3	0.634046	1.23812	195.273	-0.657731	1.24769	-189.695	0.000336093	0.0126408	-1.29178
Q9BV40	VAMP8	0.4857	1.0892	224.253	-0.651859	1.11419	-170.925	0.000356805	0.0133273	-1.13756
P47712	PLA2G4A	0.423667	0.991537	234.037	-0.610406	1.01243	-165.861	0.000359822	0.0133479	-1.03407
Q9BZM1	PLA2G12A	0.416454	0.579778	139.218	-0.169606	0.546074	-321.966	0.000362983	0.0133736	-0.58606
Q12982	BNIP2	0.355962	0.823424	231.323	-0.452566	0.716249	-158.264	0.000374929	0.0134478	-0.808528
Q9UJ68	MSRA	0.395804	0.846395	213.842	-0.455031	0.792165	-174.09	0.000377612	0.0134549	-0.850835
O00408	PDE2A	0.322742	0.889259	275.533	-0.567597	0.818905	-144.276	0.000370613	0.0134714	-0.890339
O60268	KIAA0513	0.615192	1.3396	217.753	-0.883709	1.60845	-182.011	0.000373453	0.0134842	-1.4989
Q96RT1	ERBIN	0.551983	1.03652	187.781	-0.545313	1.1026	-202.195	0.000368654	0.0134907	-1.0973
O15068	MCF2L	0.784296	1.16963	149.131	-0.393631	1.10353	-280.345	0.00038211	0.0135262	-1.17793
Q9BSF0	C2orf88	0.513117	1.06881	208.298	-0.553084	0.98353	-177.826	0.000385886	0.0135712	-1.0662
Q15276	RABEP1	0.561225	0.94927	169.142	-0.36955	0.831579	-225.025	0.000391248	0.0135833	-0.930775
P29350	PTPN6	0.341017	0.855267	250.799	-0.707384	1.2172	-172.07	0.000390144	0.0136324	-1.0484
Q9UDT6	CLIP2	0.385704	1.18242	306.561	-0.947212	1.47031	-155.225	0.000424006	0.0138338	-1.33292
A9UHW6	MIF4GD	0.6423	1.20912	188.248	-0.601537	1.22142	-203.05	0.000402572	0.0138875	-1.24384
Q9UKW4	VAV3	0.656533	1.41254	215.152	-0.777409	1.39462	-179.393	0.000423811	0.0139113	-1.43394
A4D161	FAM221A	0.491612	0.92502	188.16	-0.472006	0.973788	-206.308	0.000423601	0.0139892	-0.963619
Q03252	LMNB2	-0.152825	0.34096	-223.105	0.223556	0.406763	181.951	0.00042234	0.0140331	0.376381
Q9UMR2	DDX19B	0.665425	1.10787	166.491	-0.472569	1.12266	-237.565	0.00041577	0.0140738	-1.13799
Q9UQL6	HDAC5	0.657633	1.01929	154.994	-0.4238	1.11816	-263.842	0.000421683	0.0140978	-1.08143
P04792	HSPB1	0.574388	1.07427	187.028	-0.574191	1.1979	-208.624	0.000420188	0.014135	-1.14858
Q8N1Q1	CA13	0.633079	1.17166	185.073	-0.573984	1.19565	-208.307	0.00041511	0.0141398	-1.20706
P31146	CORO1A	0.710492	1.24338	175.003	-0.532862	1.1713	-219.814	0.000412791	0.0141499	-1.24335
P51397	DAP	0.808279	1.33218	164.817	-0.5754	1.4027	-243.778	0.000439017	0.0141531	-1.38368
P30740	SERPINB1	0.54345	1.1049	203.312	-0.49655	0.867035	-174.612	0.000437609	0.0141922	-1.04
O75912	DGKI	0.546579	1.13323	207.331	-0.692866	1.34024	-193.434	0.000447605	0.0142602	-1.23944
Q86SQ7	SDCCAG8	0.739108	1.26295	170.875	-0.671656	1.56451	-232.933	0.000461262	0.0142754	-1.41076
Q07817	BCL2L1	0.622967	1.22888	197.263	-0.646984	1.29306	-199.859	0.000464223	0.0142854	-1.26995
Q9HB71	CACYBP	0.620154	1.27852	206.161	-0.689894	1.30718	-189.475	0.000446352	0.0143044	-1.31005
O43432	EIF4G3	1.04483	1.54016	147.408	-0.528828	1.57361	-297.566	0.000459965	0.0143171	-1.57365
Q8NBR6	MINDY2	0.279708	0.513564	183.607	-0.203537	0.408873	-200.883	0.000458488	0.0143536	-0.483246
Q14CS0	UBXN2B	0.485963	0.875768	180.213	-0.368459	0.801151	-217.433	0.00048846	0.0143777	-0.854422
Q8N9N2	ASCC1	0.538012	1.23016	228.65	-0.745637	1.31977	-176.999	0.000456811	0.0143842	-1.28365
P54819	AK2	0.529254	1.49491	282.456	-1.10556	1.77249	-160.325	0.000454999	0.014411	-1.63481
Q9BPX7	C7orf25	0.196187	0.489988	249.755	-0.292325	0.474799	-162.422	0.000481696	0.0144136	-0.488513
P48023	FASLG	0.256788	0.408108	158.928	-0.15535	0.410017	-263.931	0.000487338	0.0144231	-0.412138
Q9HC77	CENPJ	0.320371	0.622039	194.162	-0.248609	0.449732	-180.899	0.00048588	0.0144589	-0.56898
Q9P1Q0	VPS54	0.560658	1.10121	196.414	-0.545069	1.0873	-199.48	0.00048162	0.0144914	-1.10573
P01133	EGF	0.612821	1.11916	182.624	-0.522663	1.13442	-217.047	0.00048098	0.014553	-1.13548
P49593	PPM1F	0.489412	0.843632	172.377	-0.317588	0.722309	-227.436	0.000480315	0.0146145	-0.807
P86397	HTD2	0.866929	1.1292	130.253	-0.425622	1.47157	-345.745	0.000477707	0.0146173	-1.29255
Q9BQS8	FYCO1	0.915963	1.41679	154.677	-0.479331	1.34002	-279.56	0.000501083	0.0146695	-1.39529
O43768	ENSA	0.392762	0.83821	213.414	-1.40533	2.51034	-178.629	0.00051519	0.0147633	-1.7981
Q6FI81	CIAPIN1	0.458967	0.885643	192.964	-0.375462	0.734553	-195.639	0.000513347	0.0147888	-0.834429
Q9H5N1	RABEP2	0.680529	1.16106	170.612	-0.489884	1.17383	-239.613	0.000512018	0.0148293	-1.17041
Q9Y251	HPSE	0.618862	1.04088	168.193	-0.453675	1.10846	-244.328	0.000509514	0.0148362	-1.07254
P37235	HPCAL1	0.338962	0.800767	236.241	-0.508022	0.911886	-179.497	0.000534062	0.0152236	-0.846984
O60308	CEP104	0.530208	1.07802	203.319	-0.626266	1.26994	-202.78	0.000547917	0.0155368	-1.15647
Q7L0J3	SV2A	1.05311	1.54541	146.747	-0.355828	1.16363	-327.019	0.000559066	0.0157703	-1.40894
P50225	SULT1A1	0.549854	1.09072	198.365	-0.509009	1.02087	-200.56	0.000565539	0.0158703	-1.05886
P40123	CAP2	-0.201954	0.74126	-367.044	0.538769	0.752582	139.685	0.000576741	0.0160186	0.740723
Q15025	TNIP1	0.671917	1.29426	192.623	-0.638669	1.35618	-212.345	0.000574889	0.0160495	-1.31059
Q14258	TRIM25	0.623038	1.21111	194.388	-0.699991	1.49401	-213.433	0.000582004	0.0160823	-1.32303
Q6UB28	METAP1D	0.458583	0.907023	197.788	-0.431247	0.883801	-204.941	0.00059278	0.0161332	-0.88983
Q8TEA8	DTD1	0.508854	1.30952	257.347	-0.825128	1.39969	-169.633	0.000591402	0.0161769	-1.33398
Q99704	DOK1	0.6262	1.33234	212.766	-0.857856	1.70798	-199.098	0.000589311	0.0162016	-1.48406
Q96CN9	GCC1	0.511042	1.23028	240.74	-0.900797	1.6708	-185.48	0.000607993	0.0162211	-1.41184
P48745	CCN3	-0.15365	0.47089	-306.469	0.292309	0.417364	142.782	0.000607426	0.0162862	0.445959
P56192	MARS1	0.574642	1.03314	179.788	-0.454637	1.05102	-231.177	0.000602165	0.0163066	-1.02928
Q66GS9	CEP135	0.527775	1.21676	230.546	-0.674337	1.21392	-180.017	0.000606494	0.0163421	-1.20211
Q9BRP8	PYM1	0.781033	1.44406	184.89	-0.649772	1.47477	-226.967	0.000651643	0.0169678	-1.43081
Q13094	LCP2	0.484908	1.14432	235.986	-0.77775	1.46349	-188.17	0.000646202	0.0169895	-1.26266
Q13459	MYO9B	0.656692	1.0668	162.45	-0.354622	0.966272	-272.48	0.000650294	0.0170145	-1.01131
Q13976	PRKG1	0.511288	0.809076	158.243	-0.242806	0.693644	-285.678	0.000645956	0.0170658	-0.754094
Q6GMV3	PTRHD1	0.528338	0.955216	180.797	-0.378766	0.867627	-229.067	0.000644627	0.0171142	-0.907103
P54577	YARS1	0.567483	1.53148	269.872	-1.12418	1.97239	-175.452	0.00066654	0.0171904	-1.69166
P50453	SERPINB9	0.151592	0.4234	279.303	-0.298512	0.506766	-169.764	0.000664411	0.0172175	-0.450104
Q8IY22	CMIP	0.578254	1.16549	201.552	-0.682728	1.44803	-212.094	0.000676839	0.0172913	-1.26098
O14828	SCAMP3	0.758879	1.20706	159.058	-0.378691	1.0856	-286.671	0.000676031	0.0173525	-1.13757
Q7Z569	BRAP	0.553846	1.08459	195.83	-0.546094	1.1833	-216.684	0.000687839	0.0174898	-1.09994
O43583	DENR	0.556787	0.973075	174.766	-0.382906	0.946327	-247.143	0.000700801	0.017491	-0.939694
Q8N0X7	SPART	0.460138	0.968588	210.5	-0.420331	0.780726	-185.741	0.000698838	0.0175227	-0.880469
Q86X02	CDR2L	0.604775	1.0809	178.728	-0.485806	1.16917	-240.666	0.000697983	0.0175827	-1.09058
Q00722	PLCB2	0.606396	1.34924	222.501	-0.766997	1.48807	-194.012	0.000696895	0.0176373	-1.37339
Q9Y6A5	TACC3	0.447817	1.25354	279.923	-0.852	1.44395	-169.477	0.000710751	0.0176579	-1.29982
Q9UQQ2	SH2B3	0.551817	0.958879	173.768	-0.392397	0.992359	-252.897	0.000741094	0.0176818	-0.944214
O95260	ATE1	0.526458	1.27243	241.696	-0.657884	1.1295	-171.687	0.000739019	0.0177103	-1.18434
Q9UNY4	TTF2	0.718375	1.11347	154.999	-0.444987	1.30487	-293.237	0.000716884	0.017729	-1.16336
P08134	RHOC	0.338767	1.0461	308.798	-0.712306	1.13356	-159.14	0.000737318	0.0177481	-1.05107
P45954	ACADSB	0.358725	0.731866	204.019	-0.437266	0.928131	-212.258	0.000721223	0.0177552	-0.795991
Q6ZRY4	RBPMS2	0.657496	1.26994	193.148	-0.622228	1.38421	-222.46	0.000734629	0.0177623	-1.27972
Q6IBS0	TWF2	0.475104	1.0455	220.056	-0.568147	1.11432	-196.133	0.000734561	0.0178403	-1.04325
O43312	MTSS1	0.577625	0.988481	171.129	-0.491253	1.24301	-253.029	0.000731297	0.017841	-1.06888
Q8TED9	AFAP1L1	-0.216625	0.418425	-193.156	0.253053	0.56262	222.333	0.000730083	0.017892	0.469678
P62684	HERVK-113_GA113	0.451904	0.683223	151.188	-0.180703	0.605191	-334.909	0.000776263	0.0182002	-0.632607
Q08AG7	MZT1	0.364138	0.875373	240.396	-0.434634	0.741101	-170.511	0.00078054	0.0182216	-0.798772
Q9Y5S2	CDC42BPB	0.899521	1.58471	176.173	-0.63545	1.59044	-250.285	0.000774533	0.0182386	-1.53497
O94903	PLPBP	0.476067	0.961017	201.866	-0.376388	0.730215	-194.006	0.000771359	0.0182432	-0.852454
P18846	ATF1	0.173313	0.342636	197.698	-0.143894	0.304417	-211.556	0.000785693	0.0182631	-0.317206
Q01469	FABP5	0.451454	0.76236	168.868	-0.220094	0.562493	-255.57	0.00077092	0.0183127	-0.671548
O43815	STRN	0.821096	1.05049	127.938	-0.118197	0.835934	-707.239	0.000803762	0.0185241	-0.939293
Q969H8	MYDGF	0.633737	1.26668	199.875	-0.493938	0.993294	-201.097	0.000807853	0.0185395	-1.12767
Q9Y572	RIPK3	0.371425	0.759171	204.394	-0.320503	0.645725	-201.472	0.000802355	0.0185707	-0.691928
Q6QNY0	BLOC1S3	0.392108	0.762928	194.571	-0.327394	0.722316	-220.626	0.000814356	0.0186099	-0.719502
O15018	PDZD2	0.696454	1.11339	159.865	-0.347384	1.03959	-299.262	0.000822559	0.0187184	-1.04384
O15117	FYB1	0.465225	1.03561	222.603	-0.676125	1.3774	-203.719	0.000833531	0.0188887	-1.14135
Q99550	MPHOSPH9	0.629871	0.789981	125.42	-0.132956	0.804534	-605.112	0.000853275	0.0190179	-0.762827
P29965	CD40LG	0.395517	1.00867	255.026	-0.561241	0.978515	-174.349	0.000843015	0.019024	-0.956757
Q8TDZ2	MICAL1	0.392758	1.03361	263.166	-0.600125	1.03879	-173.096	0.000852394	0.0190767	-0.992883
Q9Y4K4	MAP4K5	0.722812	1.12825	156.092	-0.408884	1.25357	-306.583	0.000849213	0.0190844	-1.1317
P12081	HARS1	0.435604	0.896533	205.814	-0.394728	0.821385	-208.089	0.000873262	0.0193044	-0.830332
Q6PJW8	CNST	0.53225	0.824729	154.951	-0.297325	0.926715	-311.684	0.000871391	0.019342	-0.829575
O15479	MAGEB2	0.744558	1.19367	160.32	-0.301403	0.90981	-301.858	0.000884696	0.0193988	-1.04596
Q9BVM4	GGACT	0.574187	1.16459	202.825	-0.462069	0.940227	-203.482	0.000882205	0.0194228	-1.03626
O75223	GGCT	0.435804	0.84672	194.289	-0.300462	0.629503	-209.511	0.000900014	0.0196551	-0.736267
P61764	STXBP1	0.308329	0.933748	302.841	-0.611997	1.01359	-165.62	0.000915686	0.0199171	-0.920326
O75791	GRAP2	0.680067	1.29617	190.594	-0.562616	1.32191	-234.957	0.000926783	0.0200778	-1.24268
Q8WV92	MITD1	0.614783	1.18121	192.134	-0.555266	1.30442	-234.918	0.00094279	0.0202625	-1.17005
Q16543	CDC37	0.5512	1.22127	221.565	-0.540138	1.02311	-189.417	0.000942319	0.0203331	-1.09134
P28290	ITPRID2	0.476796	0.733986	153.941	-0.215294	0.722544	-335.609	0.00095296	0.0204001	-0.69209
Q13442	PDAP1	0.604667	1.23442	204.148	-0.498359	1.03937	-208.558	0.000957778	0.0204225	-1.10303
Q99426	TBCB	0.521575	1.28771	246.889	-0.766497	1.46057	-190.552	0.000969354	0.0204281	-1.28807
Q9UKY7	CDV3	0.424542	0.909764	214.293	-0.403719	0.814887	-201.845	0.000965637	0.0204293	-0.82826
Q8TBM8	DNAJB14	0.399	0.919316	230.405	-0.498906	0.988037	-198.041	0.000962546	0.0204437	-0.897906
Q9UIB8	CD84	0.247754	0.40758	164.51	-0.234112	0.623705	-266.412	0.00098376	0.0205716	-0.481867
Q9NWM3	CUEDC1	0.400812	0.690299	172.225	-0.257866	0.70528	-273.507	0.000982177	0.0206181	-0.658678
Q68D51	DENND2C	0.756071	1.07227	141.822	-0.308509	1.20568	-390.81	0.00100486	0.020932	-1.06458
Q86W92	PPFIBP1	0.70125	1.11573	159.105	-0.656453	1.7923	-273.028	0.00101961	0.0210772	-1.3577
Q969X0	RILPL2	0.404029	1.08036	267.396	-0.668703	1.21785	-182.121	0.00101618	0.0210867	-1.07273
P14317	HCLS1	0.251004	0.810965	323.088	-0.537134	0.873625	-162.645	0.00102558	0.0211199	-0.788139
P04406	GAPDH	0.0606625	0.170397	280.893	-0.226753	0.4184	-184.518	0.00103865	0.021308	-0.287416
Q9ULL8	SHROOM4	0.325646	0.719203	220.854	-0.362425	0.750837	-207.17	0.00104937	0.0214468	-0.688071
O60884	DNAJA2	0.380263	0.996272	261.996	-0.583059	1.06864	-183.281	0.00106045	0.0215108	-0.963322
O15169	AXIN1	0.477458	1.03179	216.099	-0.584278	1.26027	-215.696	0.00105798	0.0215414	-1.06174
P17568	NDUFB7	0.575058	1.07863	187.57	-0.387212	0.940594	-242.914	0.00108911	0.0219279	-0.962271
P53674	CRYBB1	0.320321	0.728068	227.293	-0.330822	0.639347	-193.26	0.00108625	0.021952	-0.651143
P59780	AP3S2	0.467683	1.16481	249.06	-1.11662	2.20575	-197.537	0.00109588	0.0219826	-1.58431
P35443	THBS4	-0.327375	0.616487	-188.312	0.223022	0.540579	242.388	0.00110049	0.0219936	0.550397
P55735	SEC13	0.318679	0.764747	239.974	-0.417803	0.822433	-196.847	0.00111906	0.0222825	-0.736482
Q14118	DAG1	0.324696	0.591902	182.294	-0.236509	0.614928	-260.001	0.00112804	0.022379	-0.561205
Q9NWZ3	IRAK4	0.601113	1.23577	205.581	-0.579131	1.31077	-226.334	0.00114612	0.0226546	-1.18024
Q8WTR2	DUSP19	0.335829	0.800337	238.317	-0.40035	0.775231	-193.638	0.00115687	0.0227015	-0.736179
Q15814	TBCC	0.486338	1.0995	226.078	-0.484097	0.944042	-195.011	0.00115623	0.0227714	-0.970434
P50548	ERF	0.485979	0.756277	155.619	-0.223834	0.774645	-346.08	0.00117892	0.0230506	-0.709814
Q14011	CIRBP	0.451967	1.17005	258.879	-0.647144	1.20516	-186.228	0.00119638	0.023059	-1.09911
Q8WWV3	RTN4IP1	0.434937	1.04869	241.113	-0.509081	0.967435	-190.036	0.00120357	0.0231154	-0.944019
P14174	MIF	0.364646	0.841363	230.734	-0.370022	0.704846	-190.488	0.00119519	0.0231184	-0.734668
Q9Y2Z0	SUGT1	0.429208	1.03786	241.808	-0.509519	0.971658	-190.701	0.00120912	0.02314	-0.938727
Q6YN16	HSDL2	0.300242	0.590788	196.771	-0.265863	0.637127	-239.645	0.00119362	0.0231708	-0.566104
O60936	NOL3	-0.293429	0.391129	-133.296	0.216475	0.707579	326.864	0.0011934	0.0232498	0.509904
P12429	ANXA3	0.554892	1.08076	194.769	-0.396666	0.937124	-236.25	0.00122288	0.0233208	-0.951557
Q6PL24	TMED8	0.4826	1.2063	249.959	-0.701125	1.38056	-196.906	0.0012375	0.0235169	-1.18372
Q9H7B4	SMYD3	0.315167	0.719576	228.316	-0.334653	0.675826	-201.948	0.00124298	0.0235384	-0.64982
Q13451	FKBP5	0.552475	1.08272	195.975	-0.439931	1.06568	-242.238	0.00127655	0.0238406	-0.992406
Q16378	PRR4	-0.331875	0.710859	-214.195	0.476806	1.06495	223.351	0.00127352	0.0238665	0.808681
Q9UPT5	EXOC7	0.411183	0.83841	203.902	-0.351738	0.807742	-229.643	0.00126504	0.0238727	-0.762921
Q9BZI7	UPF3B	0.514125	0.81153	157.847	-0.176503	0.636157	-360.422	0.0012829	0.0238768	-0.690628
P26447	S100A4	0.414675	0.711914	171.68	-0.18205	0.526125	-289	0.00128791	0.0238881	-0.596725
O60678	PRMT3	0.4082	0.868817	212.841	-0.396903	0.878197	-221.262	0.001271	0.0239018	-0.805103
Q92558	WASF1	0.71615	1.34412	187.687	-0.499062	1.28161	-256.803	0.00129893	0.0240102	-1.21521
O95825	CRYZL1	0.558129	1.18155	211.699	-0.491103	1.07964	-219.84	0.00133546	0.0241095	-1.04923
A6NDU8	RIMOC1	0.455188	1.0752	236.211	-0.464438	0.870494	-187.43	0.00133201	0.0241277	-0.919625
P32321	DCTD	0.315913	1.18624	375.497	-0.785197	1.21724	-155.023	0.00132944	0.0241618	-1.10111
Q9H0P0	NT5C3A	0.429837	1.18945	276.722	-0.651241	1.15539	-177.414	0.00132088	0.0241686	-1.08108
O43822	CFAP410	0.831192	1.31999	158.807	-0.290512	1.03796	-357.287	0.00131231	0.024175	-1.1217
Q658Y4	FAM91A1	0.376404	0.708874	188.328	-0.327419	0.841503	-257.011	0.00131759	0.02419	-0.703823
Q05084	ICA1	0.478337	0.977561	204.366	-0.378712	0.858495	-226.688	0.00132938	0.0242422	-0.85705
Q7LDG7	RASGRP2	0.564921	1.39454	246.855	-0.918816	1.89258	-205.98	0.00136219	0.0242686	-1.48374
Q9UMS0	NFU1	0.679392	1.20207	176.933	-0.365878	1.03602	-283.16	0.00135924	0.0242958	-1.04527
Q99942	RNF5	0.417121	0.908675	217.845	-0.368297	0.76756	-208.408	0.0013567	0.0243308	-0.785418
O43639	NCK2	0.5144	0.972783	189.11	-0.409519	1.05767	-258.272	0.00135528	0.0243861	-0.923919
Q9NQ76	MEPE	0.108479	0.242809	223.83	-0.128241	0.280405	-218.655	0.00138164	0.0245342	-0.23672
P06753	TPM3	-1.0077	2.1796	-216.294	0.640503	0.708871	110.674	0.00139638	0.0246345	1.64821
Q9H910	JPT2	0.54985	1.08583	197.478	-0.432666	1.05696	-244.291	0.00139235	0.0246437	-0.982516
Q53H82	LACTB2	0.396446	0.839207	211.683	-0.332944	0.735927	-221.037	0.00144241	0.0249588	-0.72939
O75347	TBCA	0.415529	1.21361	292.064	-0.616966	0.988892	-160.283	0.00142938	0.0249726	-1.03249
Q9UKP3	ITGB1BP2	0.335246	1.08566	323.839	-0.827656	1.50124	-181.385	0.001422	0.0250051	-1.1629
P25942	CD40	0.239746	0.36368	151.694	-0.0886125	0.354294	-399.824	0.0014273	0.0250171	-0.328358
P49137	MAPKAPK2	0.468288	1.02314	218.486	-0.499406	1.11732	-223.73	0.00144163	0.0250252	-0.967694
Q9H446	RWDD1	0.412179	0.826714	200.572	-0.295791	0.690317	-233.38	0.00143713	0.0250273	-0.70797
O43310	CTIF	0.460546	1.25817	273.191	-0.737022	1.39577	-189.379	0.00145312	0.025064	-1.19757
Q8IV38	ANKMY2	0.517813	1.1575	223.536	-0.514294	1.10882	-215.601	0.00151695	0.0259174	-1.03211
Q9P2R7	SUCLA2	0.385937	0.759693	196.844	-0.232359	0.530079	-228.129	0.00151252	0.0259234	-0.618297
O94844	RHOBTB1	0.347617	0.729931	209.981	-0.497303	1.15272	-231.794	0.00151227	0.0260014	-0.84492
P23919	DTYMK	0.481817	0.921293	191.212	-0.2829	0.70341	-248.643	0.00153251	0.0261008	-0.764717
Q7L266	ASRGL1	0.519571	1.12378	216.29	-0.420728	0.890089	-211.559	0.00155672	0.0263475	-0.940299
Q14008	CKAP5	0.489392	0.918334	187.648	-0.344397	0.927313	-269.257	0.00155251	0.0263585	-0.833789
P13667	PDIA4	0.241146	0.759899	315.12	-0.418175	0.680974	-162.844	0.00157336	0.0264637	-0.659321
Q9H9Q4	NHEJ1	0.210829	0.752796	357.065	-0.487644	0.802974	-164.664	0.00157257	0.0265328	-0.698473
P31483	TIA1	0.341587	0.572791	167.685	-0.118247	0.382961	-323.866	0.00158544	0.0265844	-0.459834
Q9UL15	BAG5	0.561008	1.13164	201.716	-0.403288	0.962732	-238.721	0.00159412	0.0266474	-0.964296
O60239	SH3BP5	0.62145	1.27414	205.028	-0.493713	1.18009	-239.024	0.00161468	0.0268255	-1.11516
E9PB15	PTGES3L	0.698008	1.3563	194.309	-0.483966	1.23995	-256.206	0.00161067	0.0268411	-1.18197
Q16520	BATF	1.11736	2.06907	185.176	-0.744688	2.0774	-278.962	0.00165537	0.0273338	-1.86205
Q96HC4	PDLIM5	0.594913	1.15973	194.942	-0.579675	1.4933	-257.61	0.00165501	0.0274114	-1.17459
Q9ULL4	PLXNB3	0.288158	0.536364	186.135	-0.149722	0.397804	-265.695	0.00167738	0.027613	-0.43788
O75351	VPS4B	0.482804	1.33348	276.196	-0.734575	1.39688	-190.162	0.00170747	0.0280233	-1.21738
P61244	MAX	0.486475	1.10126	226.375	-0.483969	1.06346	-219.736	0.00175249	0.0286752	-0.970444
Q9H6T3	RPAP3	0.4945	1.08619	219.655	-0.495903	1.14275	-230.439	0.00175907	0.0286962	-0.990403
Q9NRY6	PLSCR3	0.213542	0.677318	317.183	-0.380837	0.648617	-170.313	0.00176989	0.0286997	-0.594379
Q96J02	ITCH	0.312854	0.808371	258.386	-0.436778	0.884483	-202.502	0.00176534	0.028712	-0.749632
P36873	PPP1CC	0.411933	0.933218	226.546	-0.405263	0.891632	-220.014	0.00179188	0.0287125	-0.817196
Q6XZF7	DNMBP	0.493588	0.892041	180.726	-0.274288	0.812026	-296.049	0.0017882	0.0287386	-0.767875
Q8WTT0	CLEC4C	0.251496	0.327313	130.146	-0.127147	0.530191	-416.991	0.00179907	0.0287427	-0.378643
Q9UGP4	LIMD1	0.397058	0.95128	239.582	-0.469128	1.00095	-213.363	0.00178375	0.0287523	-0.866186
P43487	RANBP1	0.254625	0.693253	272.264	-0.430009	0.863797	-200.879	0.00178052	0.0287859	-0.684634
Q96FZ7	CHMP6	0.343167	0.647489	188.681	-0.181531	0.4815	-265.244	0.0018103	0.028837	-0.524698
O14545	TRAFD1	0.563283	1.10583	196.318	-0.441184	1.16242	-263.478	0.00181863	0.0288847	-1.00447
Q9NWM8	FKBP14	0.545533	1.04154	190.922	-0.382103	1.04529	-273.563	0.00182743	0.0289397	-0.927636
P50552	VASP	0.433712	0.944387	217.745	-0.497259	1.18205	-237.713	0.00185441	0.0292813	-0.930972
Q9BU02	THTPA	0.599292	0.97364	162.465	-0.214337	0.820057	-382.601	0.00186617	0.0293813	-0.813629
Q04637	EIF4G1	0.266504	1.17182	439.7	-0.837666	1.34476	-160.537	0.00187509	0.0294361	-1.10417
Q9UL16	CFAP45	0.331079	0.8606	259.938	-0.400337	0.767719	-191.768	0.00189152	0.0296083	-0.731417
Q8ND24	RNF214	0.573829	0.896623	156.253	-0.231966	0.928892	-400.444	0.00189893	0.0296386	-0.805795
Q9NP79	VTA1	0.423958	0.871602	205.587	-0.312872	0.767869	-245.426	0.00191298	0.0297721	-0.73683
Q92619	ARHGAP45	0.498212	1.17167	235.174	-0.528156	1.14331	-216.472	0.00192707	0.0299054	-1.02637
Q99615	DNAJC7	0.369937	0.911574	246.413	-0.387284	0.766173	-197.832	0.00196253	0.0303688	-0.757222
Q9NRM6	IL17RB	-0.289646	0.440672	-152.142	0.139369	0.545721	391.567	0.0019804	0.0305579	0.429015
O76074	PDE5A	0.221042	0.394485	178.466	-0.0993281	0.309687	-311.782	0.00201968	0.0310756	-0.32037
O94830	DDHD2	0.395042	0.909252	230.166	-0.377053	0.828079	-219.619	0.00203789	0.0310907	-0.772095
P09341	CXCL1	0.488392	0.798547	163.506	-0.244756	0.882335	-360.495	0.00202778	0.0311117	-0.733148
Q9H6S1	AZI2	0.514642	1.1631	226.002	-0.512409	1.17685	-229.669	0.00204589	0.0311251	-1.02705
Q7L0Y3	TRMT10C	0.40415	0.729584	180.523	-0.219341	0.678564	-309.365	0.00205747	0.0311264	-0.623491
P09543	CNP	0.482312	1.01555	210.558	-0.373263	0.905661	-242.634	0.00205224	0.0311342	-0.855575
O43765	SGTA	0.369375	0.783483	212.11	-0.250441	0.554957	-221.592	0.00203752	0.0311729	-0.619816
Q8IYA8	IHO1	0.28835	0.74762	259.275	-0.452428	0.966106	-213.538	0.00208381	0.0313497	-0.740778
O00559	EBAG9	0.458362	1.11488	243.232	-0.494222	1.03998	-210.428	0.00208158	0.0314034	-0.952584
Q8TDQ7	GNPDA2	0.208687	0.465253	222.943	-0.192725	0.446926	-231.898	0.00210231	0.0315405	-0.401412
P53990	IST1	0.443896	1.05223	237.044	-0.471266	1.04318	-221.357	0.0021849	0.032689	-0.915161
P57075	UBASH3A	0.28675	0.583263	203.405	-0.18045	0.452946	-251.009	0.00223267	0.0332201	-0.4672
Q9P0P8	MTRES1	0.598246	0.990405	165.551	-0.482856	1.52069	-314.936	0.00222695	0.0332263	-1.0811
Q9BRX2	PELO	0.699954	1.26389	180.568	-0.325431	1.03195	-317.103	0.00225599	0.0334753	-1.02539
O15182	CETN3	0.363725	0.775511	213.214	-0.316384	0.794098	-250.991	0.00228361	0.0337004	-0.680109
Q86YW5	TREML1	0.492054	1.02187	207.674	-0.357047	0.906499	-253.888	0.0022946	0.0337705	-0.849101
P09104	ENO2	0.356529	0.858067	240.672	-0.310253	0.593013	-191.138	0.00228357	0.0337918	-0.666782
P06132	UROD	0.442404	0.84267	190.475	-0.247094	0.713423	-288.726	0.0023041	0.0338185	-0.689498
Q9P2D8	UNC79	0.392692	0.754633	192.169	-0.290562	0.837094	-288.094	0.00234949	0.0342987	-0.683254
P55291	CDH15	-0.194304	0.412256	-212.171	0.273553	0.677216	247.563	0.00236077	0.0343708	0.467857
P07711	CTSL	-0.196375	0.296377	-150.924	0.118013	0.439096	372.076	0.00234899	0.0343842	0.314387
Q9BUB5	MKNK1	0.550242	1.21579	220.956	-0.434209	1.00866	-232.298	0.00239652	0.0347977	-0.984451
Q9Y5A7	NUB1	0.468496	0.99097	211.522	-0.337213	0.836615	-248.097	0.00242219	0.0350764	-0.805708
Q2M296	MTHFSD	0.513275	1.29909	253.098	-0.606134	1.29761	-214.079	0.00244709	0.0353425	-1.11941
O60907	TBL1X	0.503867	1.14801	227.84	-0.440094	1.012	-229.95	0.00247751	0.0356867	-0.94396
P19525	EIF2AK2	0.667621	1.46284	219.113	-0.580831	1.4346	-246.991	0.00250095	0.0359288	-1.24845
Q9HCU4	CELSR2	0.142458	0.304763	213.931	-0.110744	0.278115	-251.134	0.00250862	0.0359436	-0.253202
O14974	PPP1R12A	0.466242	0.866707	185.892	-0.250209	0.782961	-312.922	0.002544	0.0363544	-0.716451
O60763	USO1	0.418612	0.923392	220.584	-0.358597	0.878416	-244.959	0.00255362	0.0363958	-0.777209
Q9H223	EHD4	0.392383	0.870857	221.94	-0.3645	0.900339	-247.007	0.00257307	0.0365768	-0.756883
P78560	CRADD	0.439333	1.04838	238.629	-0.432888	0.969022	-223.851	0.00258028	0.0365833	-0.872221
Q8WUF8	FAM172A	0.280025	0.840672	300.213	-0.40115	0.721701	-179.908	0.00261832	0.0369292	-0.681175
Q15056	EIF4H	0.301321	0.690945	229.306	-0.320469	0.775856	-242.1	0.00261721	0.03701	-0.62179
Q9NQ48	LZTFL1	0.321208	0.986741	307.197	-0.502125	0.925265	-184.27	0.00263355	0.0370475	-0.823333
Q8ND30	PPFIBP2	0.166162	0.494327	297.496	-0.226806	0.399795	-176.271	0.00264502	0.0371125	-0.392969
Q96EY8	MMAB	0.319346	0.997043	312.214	-0.598778	1.17968	-197.014	0.00267314	0.0373137	-0.918124
Q659C4	LARP1B	0.299971	0.693319	231.129	-0.296987	0.707748	-238.309	0.00267029	0.0373703	-0.596958
Q9NYJ8	TAB2	0.543817	1.18634	218.151	-0.518531	1.33049	-256.587	0.00272254	0.0375197	-1.06235
Q9H7M9	VSIR	0.252525	0.487244	192.949	-0.125425	0.364883	-290.917	0.00273894	0.0375547	-0.37795
P49862	KLK7	0.236962	0.466192	196.737	-0.177106	0.512949	-289.628	0.00270655	0.0375863	-0.414069
P49789	FHIT	0.407517	1.15926	284.469	-0.555453	1.08463	-195.269	0.00272162	0.0376027	-0.96297
P09525	ANXA4	0.581567	1.10461	189.937	-0.268237	0.801116	-298.659	0.00274979	0.0376082	-0.849804
P51617	IRAK1	0.410567	0.753986	183.645	-0.197162	0.646735	-328.021	0.00273783	0.0376347	-0.607729
P10644	PRKAR1A	0.369704	1.01522	274.602	-0.521891	1.08905	-208.675	0.00270376	0.0376442	-0.891595
Q96DE0	NUDT16	0.314946	0.853221	270.91	-0.384531	0.768783	-199.927	0.00271918	0.0376652	-0.699477
O00151	PDLIM1	0.426304	0.98647	231.4	-0.535034	1.30676	-244.238	0.00276257	0.0376878	-0.961339
Q7L8J4	SH3BP5L	0.393638	0.985449	250.344	-0.378606	0.773019	-204.175	0.00278498	0.0378031	-0.772244
P50851	LRBA	0.352179	1.20891	343.266	-0.690744	1.25542	-181.749	0.00279843	0.0378907	-1.04292
P07948	LYN	0.219521	0.81573	371.596	-0.463125	0.784037	-169.293	0.00278474	0.0378949	-0.682646
Q9HC62	SENP2	0.227867	0.568541	249.506	-0.277072	0.630936	-227.715	0.00280576	0.0378953	-0.504939
O14662	STX16	0.571304	1.25099	218.971	-0.436409	1.08322	-248.212	0.00282714	0.038089	-1.00771
Q6NXS1	PPP1R2B	0.339679	1.2366	364.05	-0.639075	1.01307	-158.522	0.00284196	0.0380991	-0.978754
Q9BV73	CEP250	0.650892	1.33711	205.427	-0.614475	1.68899	-274.868	0.00283925	0.0381573	-1.26537
Q13158	FADD	0.370117	1.01559	274.396	-0.399634	0.707794	-177.11	0.0028938	0.0383199	-0.769751
Q9UHP3	USP25	0.373721	0.938312	251.073	-0.397313	0.868055	-218.482	0.00289104	0.0383771	-0.771033
Q68D85	NCR3LG1	-0.197954	0.465242	-235.025	0.168247	0.37622	223.612	0.00288646	0.0384105	0.366201
Q9BXS1	IDI2	-0.415196	0.927893	-223.483	0.494206	1.25153	253.241	0.0028805	0.0384255	0.909402
P60484	PTEN	0.242479	0.601234	247.953	-0.341631	0.800294	-234.257	0.00291121	0.0384564	-0.58411
P55273	CDKN2D	0.446021	1.13775	255.089	-0.620825	1.41684	-228.219	0.00287978	0.0385108	-1.06685
P21964	COMT	0.497821	1.0196	204.813	-0.373537	1.04936	-280.925	0.00294306	0.0385947	-0.871358
P41236	PPP1R2	0.350621	0.752157	214.521	-0.238703	0.602598	-252.447	0.00293614	0.0385974	-0.589324
Q5SW96	LDLRAP1	0.450142	1.13508	252.161	-0.633797	1.46709	-231.477	0.00292939	0.0386024	-1.08394
O15400	STX7	0.528721	0.904175	171.012	-0.233206	0.900582	-386.174	0.00296122	0.038739	-0.761927
Q9UNT1	RABL2B	0.538987	0.999342	185.411	-0.294253	0.973517	-330.843	0.00301119	0.0390158	-0.833241
Q7Z698	SPRED2	0.437492	0.997692	228.048	-0.403572	0.999109	-247.567	0.00300788	0.0390664	-0.841064
P00491	PNP	0.763242	1.42139	186.231	-0.506741	1.62709	-321.089	0.00303001	0.0390726	-1.26998
Q86UE4	MTDH	0.442129	0.941763	213.006	-0.289863	0.738977	-254.94	0.0029944	0.0390787	-0.731992
P10301	RRAS	0.741992	1.56144	210.439	-0.624203	1.70864	-273.731	0.00302717	0.0391293	-1.36619
P31751	AKT2	0.723767	1.9414	268.235	-0.8571	1.77279	-206.835	0.00300764	0.0391572	-1.58087
Q96AX2	RAB37	0.349662	0.956329	273.501	-0.547606	1.20649	-220.321	0.00304747	0.0392045	-0.897269
O14745	NHERF1	0.303296	0.881171	290.532	-0.388019	0.723624	-186.492	0.00308902	0.0396448	-0.691315
O15357	INPPL1	0.574879	1.07965	187.805	-0.37965	1.21614	-320.331	0.00310812	0.0397018	-0.954529
A0FGR8	ESYT2	0.543783	1.26874	233.317	-0.529469	1.29257	-244.127	0.00310344	0.0397358	-1.07325
P07359	GP1BA	0.179275	0.255038	142.261	-0.0306156	0.243152	-794.208	0.00314262	0.0397673	-0.209891
Q5T2T1	MPP7	0.521308	1.1261	216.013	-0.394534	1.03877	-263.289	0.00313713	0.0397908	-0.915843
Q676U5	ATG16L1	0.366137	1.00315	273.982	-0.476184	1.00598	-211.258	0.00313012	0.0397951	-0.842322
Q5JSP0	FGD3	0.3874	1.10487	285.202	-0.567412	1.18534	-208.903	0.00312299	0.0397979	-0.954812
Q14203	DCTN1	0.311025	0.927419	298.182	-0.456878	0.900375	-197.071	0.00316451	0.0399511	-0.767903
Q9Y6K9	IKBKG	0.540671	1.1311	209.203	-0.391681	1.0865	-277.394	0.00317663	0.0400108	-0.932352
Q7Z7K0	CMC1	0.257679	1.16801	453.281	-0.884794	1.60297	-181.169	0.00320694	0.0402989	-1.14247
Q99988	GDF15	-0.265321	0.525869	-198.201	0.242859	0.708604	291.775	0.00324792	0.0407193	0.50818
O43665	RGS10	0.400342	1.15207	287.772	-0.520309	1.02641	-197.269	0.00329124	0.0411671	-0.920651
P54687	BCAT1	0.148412	0.500774	337.421	-0.239291	0.404551	-169.063	0.0033239	0.0414798	-0.387703
A2RUC4	TYW5	0.306196	0.924352	301.883	-0.445581	0.870769	-195.423	0.00335094	0.0416254	-0.751777
P98082	DAB2	0.325517	1.16523	357.963	-0.74865	1.45118	-193.84	0.00334914	0.0416987	-1.07417
Q9H9P5	UNKL	0.477825	1.13263	237.038	-0.572753	1.43309	-250.211	0.00341713	0.0422538	-1.05058
Q6P2H3	CEP85	0.443787	1.1044	248.859	-0.4915	1.15766	-235.537	0.00341183	0.0422849	-0.935288
O14737	PDCD5	0.345746	0.668363	193.311	-0.156366	0.490542	-313.714	0.00345922	0.0424834	-0.502111
Q9H3U1	UNC45A	0.467446	1.1556	247.216	-0.432856	0.968541	-223.756	0.00345853	0.0425713	-0.900302
Q9Y266	NUDC	0.242579	0.721869	297.581	-0.374172	0.776065	-207.409	0.00347766	0.0426131	-0.616751
O95644	NFATC1	0.495187	1.06234	214.533	-0.414225	1.14797	-277.138	0.00348786	0.0426417	-0.909412
P07203	GPX1	0.333883	0.824881	247.057	-0.332822	0.771479	-231.799	0.00345649	0.0426432	-0.666705
Q14162	SCARF1	0.2909	0.532252	182.967	-0.104594	0.376526	-359.989	0.00352725	0.0429294	-0.395494
Q15797	SMAD1	0.618092	1.2774	206.668	-0.391616	1.12986	-288.512	0.00354045	0.0429935	-1.00971
Q9P2X3	IMPACT	0.346404	0.836861	241.585	-0.294019	0.664888	-226.138	0.00352502	0.0429989	-0.640423
P51692	STAT5B	0.6993	1.72018	245.985	-0.676769	1.57877	-233.281	0.00356288	0.0430726	-1.37607
P41227	NAA10	0.424525	1.03567	243.959	-0.426184	1.02026	-239.394	0.0035621	0.0431596	-0.850709
P78352	DLG4	0.429829	1.16915	272.005	-0.549106	1.2123	-220.777	0.00361574	0.0436144	-0.978935
Q96I25	RBM17	0.447117	1.0412	232.869	-0.366197	0.895848	-244.636	0.00362632	0.0436448	-0.813314
Q8NHV4	NEDD1	0.4548	0.98065	215.622	-0.367113	1.02126	-278.187	0.00364216	0.0437382	-0.821913
Q96MW1	CCDC43	0.5489	1.06147	193.381	-0.267128	0.870438	-325.85	0.00366254	0.0437888	-0.816028
Q9Y3C0	WASHC3	0.422383	1.02363	242.346	-0.434156	1.06346	-244.949	0.00366114	0.0438689	-0.85654
P48507	GCLM	0.500287	0.995306	198.947	-0.278784	0.867064	-311.016	0.00368667	0.0438836	-0.779072
Q53GL7	PARP10	0.174383	0.570823	327.338	-0.354609	0.732448	-206.551	0.00367873	0.0438855	-0.528993
P00441	SOD1	0.449671	0.867135	192.838	-0.169631	0.516391	-304.42	0.00371048	0.0440701	-0.619302
Q9UG63	ABCF2	0.238804	0.698741	292.6	-0.312197	0.625279	-200.284	0.00373531	0.0441713	-0.551001
Q9UKK9	NUDT5	0.259821	0.667277	256.822	-0.2582	0.568931	-220.345	0.00372876	0.0441902	-0.518021
Q9BV79	MECR	0.354425	0.958282	270.377	-0.427066	0.942586	-220.712	0.00376861	0.044468	-0.781491
Q96K76	USP47	0.165679	1.56553	944.92	-1.49229	2.51256	-168.37	0.00379066	0.0445341	-1.65797
Q9NPJ3	ACOT13	0.503358	1.17867	234.161	-0.483528	1.23902	-256.245	0.00380112	0.0445604	-0.986886
Q15018	ABRAXAS2	0.385417	1.0124	262.676	-0.471694	1.09053	-231.195	0.00378892	0.0446105	-0.85711
Q8N6Q1	TMCO5A	0.314358	0.655607	208.554	-0.262147	0.767481	-292.768	0.00382666	0.0446663	-0.576505
Q92974	ARHGEF2	0.327933	1.04628	319.052	-1.08016	2.31671	-214.478	0.00381904	0.0446737	-1.40809
Q7Z460	CLASP1	0.612775	1.20512	196.666	-0.301306	0.964862	-320.226	0.00386848	0.0447685	-0.914081
Q8ND90	PNMA1	-0.104187	1.32941	-1275.98	-1.79475	2.7475	-153.086	0.00386754	0.0448535	-1.69056
Q8IXJ6	SIRT2	0.551979	1.23686	224.078	-0.379056	0.965282	-254.654	0.00388499	0.0448638	-0.931035
Q9H3K6	BOLA2	0.258138	0.691616	267.925	-0.289134	0.632496	-218.755	0.00386577	0.0449292	-0.547272
P54652	HSPA2	-0.393367	0.658647	-167.438	0.267447	0.977959	365.665	0.00389918	0.0449319	0.660814
Q9UHY8	FEZ2	0.364979	0.98496	269.868	-0.676328	1.58163	-233.856	0.00385876	0.0449442	-1.04131
Q16619	CTF1	0.383512	0.80435	209.732	-0.182722	0.455797	-249.449	0.00391697	0.0449456	-0.566234
P07741	APRT	0.142317	0.555754	390.505	-0.329884	0.608373	-184.42	0.00390867	0.0449456	-0.472201
O77932	DXO	0.303183	0.753028	248.374	-0.307562	0.740132	-240.644	0.00393738	0.0450842	-0.610746
Q6UVK1	CSPG4	-0.173246	0.381876	-220.424	0.122316	0.33006	269.843	0.00396678	0.045325	0.295561
Q9NZN5	ARHGEF12	0.45525	1.24078	272.549	-0.576441	1.3003	-225.575	0.00398664	0.045456	-1.03169
Q14894	CRYM	0.703508	1.2866	182.883	-0.345369	1.28737	-372.751	0.00400305	0.0455473	-1.04888
Q5VWP3	MLIP	-1.07377	2.32421	-216.454	0.578456	1.42817	246.893	0.00402607	0.0457132	1.65222
Q8N4X5	AFAP1L2	0.498267	1.15504	231.811	-0.377159	0.940396	-249.336	0.00405263	0.0457272	-0.875426
P42768	WAS	0.873363	1.78629	204.53	-0.554688	1.70543	-307.458	0.00404588	0.0457463	-1.42805
Q9NRH2	SNRK	0.362679	0.974134	268.594	-0.443078	1.01394	-228.84	0.00406492	0.0457705	-0.805757
P61978	HNRNPK	0.562404	1.31088	233.084	-0.437109	1.08807	-248.925	0.00404415	0.0458225	-0.999514
Q9NYB0	TERF2IP	0.254529	0.913824	359.025	-0.437091	0.742591	-169.894	0.00408187	0.0458659	-0.69162
Q13137	CALCOCO2	0.382242	0.967683	253.16	-0.379872	0.890785	-234.496	0.00410065	0.0458866	-0.762114
Q6PD74	AAGAB	0.317596	0.99277	312.589	-0.487978	0.988551	-202.581	0.0040951	0.0459193	-0.805574
P02787	TF	0.147313	0.30318	205.807	-0.0998563	0.306477	-306.918	0.00414361	0.0459873	-0.247169
Q15633	TARBP2	0.480954	1.10359	229.458	-0.380928	0.995049	-261.217	0.00413907	0.0460312	-0.861882
Q8NDB2	BANK1	0.262042	1.2293	469.124	-0.731447	1.21545	-166.17	0.00413694	0.0461022	-0.993489
Q96AJ1	CLUAP1	0.342	0.775312	226.7	-0.245262	0.634848	-258.844	0.00413033	0.0461234	-0.587263
O75821	EIF3G	0.295888	0.926492	313.123	-0.397344	0.729904	-183.696	0.00417114	0.0461981	-0.693231
Q8IVG5	SAMD9L	0.525829	1.0699	203.47	-0.314597	0.98757	-313.916	0.00422436	0.0466921	-0.840426
Q9UNK0	STX8	0.52895	1.04574	197.701	-0.258966	0.856325	-330.671	0.00431467	0.0473042	-0.787916
O15013	ARHGEF10	0.526896	1.01593	192.815	-0.268347	0.93485	-348.374	0.00430877	0.0473353	-0.795243
Q7RTP6	MICAL3	0.421125	0.713686	169.471	-0.109028	0.555345	-509.359	0.00430463	0.0473859	-0.530153
Q2TAA2	IAH1	0.231329	0.883102	381.751	-0.414009	0.644322	-155.63	0.00429942	0.047425	-0.645339
P06239	LCK	0.202929	0.582571	287.081	-0.285937	0.639023	-223.483	0.00437161	0.0477352	-0.488867
Q9Y6E0	STK24	0.462475	1.13018	244.376	-0.433028	1.07991	-249.385	0.00436797	0.0477917	-0.895503
P41208	CETN2	0.573933	1.12959	196.816	-0.250213	0.827135	-330.573	0.00438666	0.0478031	-0.824146
Q9BQ70	TCF25	0.541492	1.08468	200.313	-0.300781	0.986345	-327.928	0.00444658	0.0483588	-0.842273
P42830	CXCL5	0.451342	1.21053	268.206	-0.54465	1.28094	-235.186	0.00450634	0.0489105	-0.995992
Q9Y450	HBS1L	0.458325	1.0068	219.67	-0.320028	0.912701	-285.194	0.00456953	0.0494972	-0.778353
Q8IYE1	CCDC13	0.24185	0.621453	256.958	-0.387166	0.965426	-249.357	0.00461954	0.0499389	-0.629016
Q08623	PUDP	0.464192	0.946427	203.887	-0.19685	0.589866	-299.653	0.00473156	0.0510481	-0.661042
O15335	CHAD	0.288004	0.697772	242.278	-0.251441	0.640797	-254.85	0.00474217	0.0510608	-0.539445
Q15366	PCBP2	0.450296	1.08753	241.514	-0.367384	0.920952	-250.678	0.00476938	0.0512519	-0.81768
P19876	CXCL3	0.293471	0.818577	278.93	-0.466456	1.11393	-238.806	0.00478894	0.0512586	-0.759927
P01258	CALCA	-0.332825	1.1082	-332.967	0.526422	1.02929	195.525	0.00478636	0.0513326	0.859247
Q05516	ZBTB16	0.49985	1.1158	223.227	-0.353919	1.00367	-283.587	0.00486038	0.0519208	-0.853769
Q9HD42	CHMP1A	0.380492	0.988921	259.906	-0.445075	1.10486	-248.242	0.00489058	0.0521405	-0.825567
Q8WYN0	ATG4A	0.359762	0.83301	231.544	-0.247075	0.644692	-260.929	0.00497788	0.052967	-0.606837
P14868	DARS1	0.187671	0.807691	430.376	-0.44505	0.781977	-175.705	0.00499288	0.0530224	-0.632721
Q96MS0	ROBO3	0.203842	0.445349	218.478	-0.171	0.510631	-298.614	0.00505696	0.0534932	-0.374842
Q9Y2X7	GIT1	0.415267	1.04816	252.406	-0.451325	1.15684	-256.322	0.00505204	0.0535456	-0.866592
Q9BW04	SARG	0.551813	1.06159	192.383	-0.301463	1.10108	-365.246	0.00508145	0.0536474	-0.853275
P07108	DBI	0.381083	0.908919	238.509	-0.288109	0.742079	-257.569	0.00516006	0.0543714	-0.669193
Q9H7E2	TDRD3	0.411646	0.84081	204.256	-0.281153	0.929537	-330.616	0.00522423	0.0549406	-0.692799
Q13574	DGKZ	0.359842	0.984537	273.603	-0.413922	0.977418	-236.136	0.00526425	0.0552543	-0.773764
P49747	COMP	0.165042	0.514932	312.001	-0.207813	0.401116	-193.018	0.00529546	0.0554743	-0.372854
Q8WZ82	OVCA2	0.447025	0.686244	153.514	-0.0889281	0.673324	-757.156	0.00533266	0.0557562	-0.535953
Q8N129	CNPY4	0.1917	0.692979	361.491	-0.320694	0.584044	-182.119	0.00538403	0.0561848	-0.512394
Q9H6E4	CCDC134	0.321996	0.961383	298.57	-0.407441	0.878078	-215.511	0.00542454	0.0564987	-0.729436
O43752	STX6	0.489258	0.888326	181.566	-0.148322	0.686239	-462.669	0.0055734	0.0579377	-0.63758
O14944	EREG	0.427379	1.00651	235.508	-0.269944	0.675167	-250.114	0.00563946	0.0585121	-0.697323
P43405	SYK	0.163175	0.966501	592.309	-0.637394	1.10485	-173.338	0.00567977	0.0588177	-0.800569
Q8IZD0	SAMD14	0.648408	1.51034	232.931	-0.657675	1.8822	-286.19	0.0057109	0.0590272	-1.30608
Q96B86	RGMA	0.0829792	0.341929	412.066	-0.204569	0.404061	-197.518	0.00573172	0.0591295	-0.287548
Q5VTH2	CFAP126	-1.92929	2.86811	-148.661	0.0787625	2.04556	2597.13	0.00577749	0.0593755	2.00805
Q9UNZ2	NSFL1C	0.398642	1.00075	251.039	-0.304703	0.724786	-237.866	0.00577004	0.0594117	-0.703345
Q99549	MPHOSPH8	0.387467	0.951622	245.601	-0.323247	0.852389	-263.696	0.00582064	0.0594803	-0.710714
Q8NDI1	EHBP1	0.330437	0.77421	234.299	-0.263328	0.745602	-283.145	0.00581214	0.0595058	-0.593766
P41743	PRKCI	0.213104	0.414988	194.735	-0.0787813	0.302463	-383.927	0.00580453	0.0595404	-0.291885
Q6NZ67	MZT2B	0.442704	0.875634	197.792	-0.237625	0.877529	-369.292	0.00593681	0.060326	-0.680329
O43854	EDIL3	-0.231837	0.41199	-177.706	0.0894063	0.416465	465.812	0.00593475	0.0604184	0.321244
O94992	HEXIM1	0.31185	0.801477	257.007	-0.303469	0.779281	-256.791	0.00593345	0.060519	-0.615319
P11274	BCR	0.435729	1.07327	246.316	-0.398372	1.07948	-270.973	0.00599279	0.0607808	-0.834101
Q16698	DECR1	0.586829	1.17034	199.435	-0.305472	1.12341	-367.761	0.00602548	0.0609981	-0.892301
Q9H7C9	AAMDC	0.307154	0.682722	222.273	-0.238853	0.736758	-308.457	0.00606197	0.0610254	-0.546007
P31948	STIP1	0.217621	0.674025	309.724	-0.271838	0.562145	-206.795	0.00604153	0.0610465	-0.489458
Q12849	GRSF1	0.475083	1.0836	228.087	-0.282519	0.789917	-279.598	0.00607901	0.0610834	-0.757602
Q99501	GAS2L1	0.299504	0.80615	269.162	-0.400597	1.02679	-256.316	0.00605655	0.0610843	-0.700101
Q9BRR8	GPATCH1	0.194587	0.45804	235.39	-0.216778	0.62051	-286.242	0.00610907	0.0612717	-0.411366
Q93015	NAA80	0.542567	1.29308	238.326	-0.452284	1.27716	-282.381	0.00612265	0.0612944	-0.994851
Q15785	TOMM34	0.42315	1.30406	308.18	-0.623238	1.42496	-228.639	0.00617257	0.0616802	-1.04639
Q8TE77	SSH3	0.151046	0.393344	260.413	-0.143406	0.362867	-253.034	0.00619459	0.0617862	-0.294452
O75695	RP2	0.258029	0.641627	248.664	-0.221294	0.589601	-266.434	0.00622605	0.0619858	-0.479323
Q8IWQ3	BRSK2	0.388387	1.03178	265.658	-0.331312	0.756021	-228.19	0.006247	0.0620803	-0.7197
Q8NG06	TRIM58	0.582025	1.13049	194.234	-0.307475	1.18721	-386.115	0.00626737	0.0621686	-0.8895
Q9UBQ7	GRHPR	0.287621	0.768417	267.163	-0.305578	0.771864	-252.592	0.00628553	0.0622348	-0.593199
Q9BSD7	NTPCR	0.577646	1.27629	220.947	-0.417256	1.3167	-315.561	0.00635083	0.0627666	-0.994902
P52630	STAT2	0.210287	0.9672	459.942	-0.548178	1.01488	-185.137	0.0064138	0.0632735	-0.758466
Q9HC38	GLOD4	0.243021	0.581335	239.212	-0.152909	0.390516	-255.391	0.00643476	0.0633648	-0.39593
P40818	USP8	0.551971	1.14364	207.193	-0.322259	1.13042	-350.781	0.00644878	0.0633876	-0.87423
Q96G28	CFAP36	0.397704	0.869522	218.635	-0.294525	0.947932	-321.851	0.00650619	0.0638361	-0.692229
Q96A35	MRPL24	-0.186854	0.403183	-215.774	0.141672	0.462223	326.263	0.00652348	0.06389	0.328526
P25116	F2R	0.295333	0.655726	222.029	-0.152641	0.451543	-295.821	0.00654647	0.0639994	-0.447974
Q9NR45	NANS	0.242625	0.694003	286.039	-0.270997	0.638612	-235.653	0.00671178	0.0654973	-0.513622
P33316	DUT	0.676783	1.1556	170.75	-0.123569	0.859141	-695.273	0.00677374	0.0658646	-0.800352
Q9NZN3	EHD3	0.4431	1.08481	244.823	-0.508709	1.44402	-283.859	0.00676451	0.0658932	-0.951809
Q99497	PARK7	0.37755	0.882937	233.86	-0.235572	0.664343	-282.013	0.00679645	0.065967	-0.613122
Q96EV2	RBM33	-0.0216167	0.794229	-3674.15	-1.14972	2.04718	-178.059	0.00681559	0.0660344	-1.1281
Q96K21	ZFYVE19	0.312958	0.922302	294.705	-0.385953	0.910848	-236	0.00687261	0.0662314	-0.698911
Q13480	GAB1	0.200929	0.785755	391.06	-0.3639	0.66932	-183.93	0.00686254	0.0662523	-0.564829
Q9BZ67	FRMD8	0.284471	0.737112	259.117	-0.316613	0.860143	-271.671	0.0069278	0.0662915	-0.601083
O00214	LGALS8	0.276233	0.613281	222.016	-0.181038	0.580274	-320.527	0.00685438	0.0662917	-0.457271
Q9UBP4	DKK 3.00	-0.213792	0.230269	-107.707	-0.006475	0.322033	-4973.48	0.006923	0.0663628	0.207317
P51671	CCL11	-0.258546	0.471666	-182.43	0.104297	0.484172	464.225	0.00691297	0.0663841	0.362843
Q8TCT1	PHOSPHO1	-0.275967	0.757486	-274.485	0.209072	0.366134	175.123	0.00690454	0.0664209	0.485039
Q86X76	NIT1	0.203133	0.646914	318.467	-0.322253	0.749705	-232.645	0.00696363	0.0665168	-0.525386
Q12986	NFX1	0.370271	0.995427	268.838	-0.392069	1.01722	-259.449	0.00704918	0.0672154	-0.76234
O94941	UBOX5	0.427846	0.878656	205.367	-0.243809	0.896688	-367.782	0.00711885	0.0677604	-0.671655
Q9BRV8	SIKE1	0.21085	0.445552	211.312	-0.142384	0.495533	-348.025	0.00720004	0.0682932	-0.353234
O75528	TADA3	0.299579	1.08445	361.991	-0.565903	1.22275	-216.07	0.0071895	0.0683129	-0.865482
Q16881	TXNRD1	0.199808	0.572486	286.517	-0.209603	0.490412	-233.972	0.00722822	0.0684407	-0.409411
Q8IUZ5	PHYKPL	0.144229	0.443087	307.21	-0.238819	0.584175	-244.61	0.00726176	0.0685186	-0.383048
Q6V0L0	CYP26C1	0.171058	0.373481	218.335	-0.151491	0.491366	-324.354	0.00725166	0.0685427	-0.322549
Q9NVG8	TBC1D13	0.373367	1.84448	494.013	-0.894575	1.38613	-154.948	0.00730773	0.0685939	-1.26794
O14867	BACH1	0.462779	0.895107	193.42	-0.219869	0.915702	-416.477	0.00729875	0.0686285	-0.682648
Q7Z6K5	ARPIN	0.466342	0.960955	206.062	-0.511278	1.63876	-320.522	0.00729222	0.0686863	-0.97762
Q7Z739	YTHDF3	0.419408	1.01194	241.279	-0.347875	1.0257	-294.847	0.00740637	0.0686865	-0.767283
P55327	TPD52	0.186104	0.836415	449.434	-0.527984	1.08308	-205.135	0.00739616	0.0687094	-0.714089
P18433	PTPRA	-0.509433	0.818848	-160.737	0.239066	1.189	497.355	0.00733567	0.068737	0.748499
O95630	STAMBP	0.406108	1.00809	248.231	-0.289784	0.774337	-267.212	0.00739479	0.0688147	-0.695893
Q96EM0	L3HYPDH	0.359183	0.757549	210.909	-0.209712	0.749258	-357.279	0.00738757	0.0688659	-0.568896
P35249	RFC4	0.498146	1.19034	238.953	-0.355953	1.04379	-293.239	0.00746516	0.0688779	-0.854099
Q86X83	COMMD2	0.326604	0.670355	205.25	-0.117006	0.431005	-368.36	0.00744556	0.0689319	-0.44361
Q15762	CD226	0.2185	0.514047	235.262	-0.152369	0.456086	-299.33	0.00738217	0.0689342	-0.370869
P08962	CD63	0.105242	0.413482	392.888	-0.192756	0.365485	-189.61	0.0073704	0.0689432	-0.297998
Q6NUN0	ACSM5	0.518846	1.13306	218.381	-0.424975	1.40501	-330.611	0.00745991	0.0689469	-0.943821
P25686	DNAJB2	0.247537	0.693045	279.976	-0.215938	0.47094	-218.091	0.0074977	0.0690605	-0.463475
P50502	ST13	0.281821	0.629313	223.303	-0.172797	0.566677	-327.944	0.00759264	0.0694624	-0.454618
P54727	RAD23B	0.147275	0.567407	385.271	-0.292712	0.609834	-208.339	0.00755994	0.0695155	-0.439987
P41214	EIF2D	0.397787	0.989486	248.747	-0.320381	0.902801	-281.789	0.00758941	0.0695503	-0.718169
Q99487	PAFAH2	0.121179	0.449853	371.23	-0.209244	0.424023	-202.645	0.00758537	0.0696311	-0.330423
O60502	OGA	0.291379	0.93934	322.377	-0.427106	0.982987	-230.15	0.00767168	0.0698316	-0.718485
P16109	SELP	0.2352	0.535436	227.651	-0.1678	0.53913	-321.293	0.00766602	0.0698976	-0.403
P06730	EIF4E	0.4887	1.62438	332.389	-0.765984	1.7371	-226.78	0.00765457	0.0699109	-1.25468
Q07812	BAX	0.219271	0.922755	420.829	-0.452419	0.854859	-188.953	0.00773469	0.0702871	-0.67169
P56645	PER3	0.733462	1.70863	232.954	-0.444109	1.3406	-301.863	0.00780936	0.0707282	-1.17757
Q96CD2	PPCDC	0.298846	0.773565	258.851	-0.195359	0.419815	-214.894	0.00780355	0.0707941	-0.494205
Q86VP1	TAX1BP1	0.479954	1.01326	211.116	-0.268303	0.979892	-365.218	0.00783441	0.0708366	-0.748257
P80370	DLK1	-0.221583	0.622506	-280.935	0.208781	0.496987	238.042	0.00791363	0.0714337	0.430365
O60271	SPAG9	0.258067	0.697478	270.271	-0.258069	0.683723	-264.938	0.00802201	0.0722915	-0.516135
P50579	METAP2	0.112446	0.706477	628.282	-0.432081	0.767689	-177.672	0.00819697	0.0730177	-0.544527
Q9P266	JCAD	0.270117	0.819688	303.457	-0.325819	0.770675	-236.535	0.00812081	0.0730603	-0.595935
P13051	UNG	0.307729	0.89698	291.484	-0.321328	0.762437	-237.277	0.00818994	0.0730753	-0.629057
P35611	ADD1	0.193058	0.837118	433.609	-0.406413	0.757231	-186.321	0.00818854	0.0731834	-0.599471
Q96AJ9	VTI1A	0.330692	0.61002	184.468	-0.0750656	0.426929	-568.74	0.00817569	0.0731894	-0.405757
P30044	PRDX5	0.132708	1.00222	755.201	-0.604362	0.972433	-160.902	0.00814952	0.0731971	-0.737071
Q8IWW6	ARHGAP12	0.297	0.62044	208.902	-0.191447	0.704855	-368.173	0.00817039	0.073263	-0.488447
Q2NKX9	C2orf68	0.342733	0.974235	284.255	-0.3604	0.904996	-251.109	0.00829134	0.0736162	-0.703133
P54284	CACNB3	0.255967	1.11833	436.903	-0.547044	1.02365	-187.123	0.00827814	0.0736197	-0.80301
Q9NRY4	ARHGAP35	0.399679	0.891343	223.015	-0.232428	0.789266	-339.574	0.00833023	0.0738405	-0.632107
O15111	CHUK	0.557646	1.21597	218.053	-0.322909	1.14373	-354.195	0.0083662	0.0740381	-0.880555
Q9H2K0	MTIF3	0.469138	1.53962	328.181	-0.689653	1.59997	-231.997	0.00844581	0.0744992	-1.15879
Q8WV44	TRIM41	0.498842	0.958901	192.225	-0.269322	1.13881	-422.844	0.00843811	0.0745527	-0.768164
Q9Y5X1	SNX9	0.401683	0.860946	214.335	-0.16925	0.60961	-360.183	0.00851697	0.0750047	-0.570933
Q8NET8	TRPV3	0.28865	0.69833	241.93	-0.167678	0.468163	-279.203	0.00866447	0.0761798	-0.456328
Q92888	ARHGEF1	0.198204	1.05698	533.28	-0.601922	1.12289	-186.551	0.00868205	0.0762106	-0.800126
P25685	DNAJB1	0.441354	1.10472	250.303	-0.422447	1.26137	-298.586	0.00873678	0.076567	-0.863801
P78318	IGBP1	0.397187	0.962518	242.333	-0.262403	0.78318	-298.464	0.00877514	0.0767789	-0.659591
O00148	DDX39A	0.235525	0.487891	207.151	-0.0882281	0.354627	-401.944	0.00886561	0.0771964	-0.323753
O00244	ATOX1	0.297908	0.71779	240.943	-0.247616	0.77414	-312.638	0.00885489	0.0772272	-0.545524
P07320	CRYGD	0.487267	1.04853	215.186	-0.444581	1.51614	-341.026	0.0088506	0.0773143	-0.931848
P85299	PRR5	0.235413	0.581591	247.052	-0.222678	0.678133	-304.535	0.00892313	0.0773243	-0.458091
Q8N4C8	MINK1	0.436954	1.28372	293.789	-0.587578	1.53645	-261.489	0.0089195	0.0774167	-1.02453
Q96JB5	CDK5RAP3	0.431354	0.827012	191.725	-0.120219	0.615365	-511.871	0.00891835	0.077531	-0.551573
Q53T59	HS1BP3	0.367658	0.806507	219.363	-0.226547	0.813625	-359.142	0.00900246	0.077639	-0.594205
O94916	NFAT5	0.780496	1.00058	128.198	-0.00989687	1.17615	-11884.1	0.00899537	0.0777016	-0.790393
Q504T8	MIDN	0.23525	0.860348	365.716	-0.370844	0.770616	-207.801	0.0089858	0.0777429	-0.606094
P55210	CASP7	0.487917	1.20671	247.318	-0.358356	1.06912	-298.339	0.00903372	0.0777848	-0.846273
Q5VX71	SUSD4	-0.184721	0.422108	-228.512	0.125334	0.423958	338.262	0.0090806	0.0778173	0.310055
Q8WUX2	CHAC2	0.399388	0.900671	225.513	-0.202597	0.681183	-336.226	0.0090522	0.0778202	-0.601984
O43903	GAS2	-0.500521	1.02858	-205.501	0.246606	1.00425	407.227	0.00906914	0.0778423	0.747127
P41219	PRPH	-0.423908	1.02661	-242.178	0.241419	0.687347	284.712	0.00916239	0.0783942	0.665327
Q6IPM2	IQCE	0.488525	1.11565	228.37	-0.51925	1.67104	-321.818	0.0092229	0.0787874	-1.00778
Q96KN2	CNDP1	0.214379	0.356501	166.294	-0.116259	0.556556	-478.72	0.00924687	0.0788678	-0.330639
Q16643	DBN1	0.311746	0.666248	213.715	-0.152416	0.586275	-384.655	0.00931295	0.079182	-0.464161
Q969V6	MRTFA	0.173075	1.10266	637.1	-0.691766	1.29018	-186.505	0.0093113	0.0792924	-0.864841
P13284	IFI30	-0.224033	0.562954	-251.281	0.152047	0.434097	285.502	0.00942112	0.079851	0.37608
P55211	CASP9	0.213796	0.592384	277.079	-0.208775	0.559299	-267.895	0.00941014	0.079883	-0.422571
P35237	SERPINB6	0.351513	0.747065	212.529	-0.125941	0.478947	-380.296	0.00948529	0.0802693	-0.477453
Q7Z4V5	HDGFL2	0.247367	0.864072	349.308	-0.339972	0.710543	-209.001	0.00950276	0.0802916	-0.587339
O75506	HSBP1	0.606221	1.04157	171.813	-0.148444	1.02905	-693.224	0.00954422	0.0803911	-0.754665
Q8IY33	MICALL2	0.435042	0.856908	196.971	-0.156203	0.740046	-473.771	0.00953938	0.0804755	-0.591245
Q13509	TUBB3	0.05885	0.453705	770.951	-0.381456	0.763038	-200.033	0.00957487	0.080524	-0.440306
Q9HC35	EML4	0.414787	1.15169	277.657	-0.458234	1.26685	-276.463	0.00961473	0.0807339	-0.873022
Q16566	CAMK4	-0.0909542	0.62412	-686.192	0.424741	0.814241	191.703	0.00966984	0.0808208	0.515695
Q9UNE0	EDAR	0.32855	0.991935	301.913	-0.3208	0.717139	-223.547	0.00965687	0.0808371	-0.64935
Q5VIR6	VPS53	0.185971	0.757315	407.223	-0.372425	0.783708	-210.434	0.00965615	0.0809562	-0.558396
Q9Y6B2	EID1	-0.503333	0.535788	-106.448	-0.0767719	0.653645	-851.412	0.00973481	0.0809889	0.426561
P18564	ITGB6	0.0970667	0.511553	527.012	-0.272747	0.505653	-185.393	0.0097093	0.0810256	-0.369814
Q53GL0	PLEKHO1	0.468579	1.18584	253.071	-0.446506	1.35958	-304.493	0.0097342	0.0811084	-0.915085
O00273	DFFA	0.330867	0.870901	263.218	-0.241053	0.64289	-266.701	0.00979497	0.0813644	-0.57192
Q7Z3D4	LYSMD3	0.880767	1.71652	194.889	-0.167822	0.858689	-511.667	0.00986608	0.0818296	-1.04859
Q9H6Q3	SLA2	0.54855	1.11547	203.349	-0.316438	1.29952	-410.673	0.00993854	0.0823044	-0.864988
Q9H091	ZMYND15	-0.171362	0.709859	-414.244	0.433034	0.982888	226.977	0.00996388	0.0823884	0.604397
O95379	TNFAIP8	0.141875	0.48713	343.351	-0.226028	0.538772	-238.365	0.0100432	0.082918	-0.367903
Q8TCZ2	CD99L2	0.119337	0.256826	215.21	-0.0696437	0.268658	-385.76	0.0101175	0.0834037	-0.188981
Q16760	DGKD	0.281588	0.554562	196.941	-0.0790781	0.402059	-508.433	0.0101492	0.0835383	-0.360666
Q8WXX5	DNAJC9	0.324896	0.927715	285.542	-0.314241	0.82143	-261.401	0.0102166	0.0837112	-0.639136
Q96QA5	GSDMA	-0.562929	1.79584	-319.017	0.515922	0.808432	156.697	0.0101932	0.083773	1.07885
Q8WX77	IGFBPL1	-0.126871	0.362859	-286.006	0.13455	0.362058	269.088	0.0102107	0.0837892	0.261421
Q06124	PTPN11	0.406704	1.05723	259.95	-0.269037	0.720139	-267.672	0.0103407	0.0846002	-0.675742
Q9NQR4	NIT2	0.176471	0.792333	448.988	-0.427719	0.903442	-211.223	0.0103841	0.0848269	-0.60419
Q9NQ79	CRTAC1	0.148846	0.351007	235.819	-0.138306	0.459851	-332.488	0.0105388	0.0859609	-0.287152
Q9UJA9	ENPP5	0.205337	0.591665	288.143	-0.438944	1.18728	-270.486	0.010582	0.0861834	-0.644281
Q63HQ0	AP1AR	0.293267	0.858503	292.738	-0.295494	0.764211	-258.622	0.0106753	0.0868131	-0.58876
Q9Y5K2	KLK4	-0.426333	0.919124	-215.588	0.256556	1.0073	392.622	0.0109235	0.0884331	0.68289
Q5F1R6	DNAJC21	0.377763	0.842983	223.151	-0.217222	0.818496	-376.802	0.010912	0.0884719	-0.594984
Q8IWV8	UBR2	0.386746	1.01094	261.397	-0.528019	1.57569	-298.416	0.0109051	0.0885487	-0.914765
Q9UG01	IFT172	0.243738	0.659806	270.704	-0.213634	0.612157	-286.544	0.0109712	0.0886867	-0.457372
Q12933	TRAF2	0.523925	1.08733	207.536	-0.203216	0.912309	-448.936	0.0110945	0.0888873	-0.727141
P06744	GPI	0.170258	0.753285	442.437	-0.348094	0.687242	-197.43	0.0110648	0.0889121	-0.518352
Q9H1J1	UPF3A	0.183246	0.914199	498.892	-0.524116	1.09228	-208.405	0.0110156	0.0889125	-0.707361
P49757	NUMB	0.314817	0.963661	306.102	-0.464134	1.25113	-269.561	0.0110552	0.0889676	-0.778951
O94988	FAM13A	0.582033	1.43385	246.352	-0.303194	0.865128	-285.338	0.0110926	0.0890039	-0.885227
P00533	EGFR	0.0870833	0.231928	266.329	-0.0763281	0.225262	-295.123	0.0110518	0.0890723	-0.163411
Q7Z417	NUFIP2	0.449983	1.21946	271.002	-0.754028	2.17289	-288.171	0.0112756	0.0900716	-1.20401
O43805	SSNA1	0.438912	0.913673	208.167	-0.214734	0.928166	-432.239	0.0112713	0.0901705	-0.653647
Q9HAQ2	KIF9	-0.35955	1.00267	-278.868	0.412178	1.19452	289.807	0.0113058	0.0901802	0.771728
P10398	ARAF	0.4353	0.894208	205.423	-0.165091	0.770119	-466.482	0.0114282	0.0910225	-0.600391
P34896	SHMT1	0.223242	0.892288	399.696	-0.444159	1.00702	-226.724	0.0114603	0.0911441	-0.667401
Q9H777	ELAC1	0.325242	1.05682	324.933	-0.403831	0.987274	-244.477	0.0115295	0.0915594	-0.729073
Q9GZY6	LAT2	0.458325	1.18925	259.478	-0.401206	1.24982	-311.517	0.0116003	0.0919871	-0.859531
O00203	AP3B1	0.217883	0.727525	333.906	-0.283106	0.680558	-240.39	0.0117101	0.0924516	-0.50099
P51532	SMARCA4	0.365471	0.810546	221.781	-0.157553	0.618666	-392.672	0.0117058	0.0925526	-0.523024
Q8IYB5	SMAP1	0.176338	0.653422	370.552	-0.290178	0.669348	-230.668	0.0116998	0.0926404	-0.466516
O14618	CCS	0.16645	0.508722	305.63	-0.171937	0.435676	-253.392	0.0120164	0.0947318	-0.338388
Q92823	NRCAM	-0.100879	0.522215	-517.664	0.251972	0.469382	186.284	0.012071	0.0948858	0.352851
Q16825	PTPN21	-0.140225	0.570899	-407.131	0.346972	0.830857	239.459	0.0120631	0.094962	0.487197
Q12778	FOXO1	0.368813	1.06786	289.541	-0.396712	1.11955	-282.206	0.012167	0.0955024	-0.765525
Q9Y265	RUVBL1	-0.183529	1.10544	-602.323	0.7424	1.56433	210.713	0.0121863	0.0955152	0.925929
O43597	SPRY2	0.444821	1.12145	252.113	-0.292256	0.932727	-319.147	0.0122286	0.0955704	-0.737077
Q92794	KAT6A	-0.336987	0.878944	-260.824	0.249509	0.765775	306.912	0.0122187	0.0956306	0.586497
Q96NA2	RILP	0.256517	0.8908	347.268	-0.331956	0.754445	-227.272	0.01228	0.0958336	-0.588473
O14770	MEIS2	-0.178575	0.84018	-470.492	0.505722	1.13879	225.181	0.0123914	0.096564	0.684297
P51956	NEK3	0.461992	1.22705	265.599	-0.450047	1.40163	-311.441	0.012428	0.0967098	-0.912039
P55039	DRG2	0.249808	0.811328	324.78	-0.292237	0.715704	-244.905	0.0124606	0.0968247	-0.542046
P42575	CASP2	0.447279	1.30837	292.518	-0.390891	1.00965	-258.295	0.0125228	0.0971685	-0.83817
P06733	ENO1	0.258933	0.846782	327.027	-0.284891	0.661317	-232.13	0.0125918	0.0975636	-0.543824
O94986	CEP152	0.476337	1.12757	236.717	-0.290597	1.05314	-362.407	0.0126632	0.0979771	-0.766934
Q8TAE8	GADD45GIP1	0.098225	0.564363	574.561	-0.282119	0.514372	-182.324	0.0126861	0.098014	-0.380344
Q99969	RARRES2	0.243179	0.506873	208.436	-0.106141	0.491292	-462.869	0.0127457	0.0983345	-0.34932
Q8WXD9	CASKIN1	-0.482821	0.927085	-192.014	0.0980031	0.668884	682.513	0.0129096	0.0993157	0.580824
O43150	ASAP2	0.171675	1.13409	660.601	-0.689537	1.36776	-198.359	0.0129028	0.0994044	-0.861212
Q14739	LBR	0.371479	1.03964	279.864	-0.300722	0.843585	-280.52	0.0129567	0.0995369	-0.672201
Q14767	LTBP2	-0.273792	0.445883	-162.855	0.0276156	0.413736	1498.2	0.012979	0.0995669	0.301407
Q6P1N0	CC2D1A	0.310892	1.02872	330.892	-0.350491	0.821659	-234.431	0.0130401	0.0998945	-0.661382
O60825	PFKFB2	0.3958	1.1341	286.534	-0.340462	0.938259	-275.584	0.0131137	0.100316	-0.736262
P62736	ACTA2	-0.197742	0.516409	-261.153	0.148319	0.471423	317.845	0.0132145	0.100945	0.34606
P06396	GSN	0.0558625	0.228015	408.172	-0.0972719	0.210106	-215.998	0.0133174	0.101587	-0.153134
P50454	SERPINH1	0.469404	1.34923	287.436	-0.46245	1.33911	-289.568	0.0133669	0.101678	-0.931854
O15264	MAPK13	0.236829	0.616679	260.39	-0.241772	0.782719	-323.743	0.0133562	0.10174	-0.478601
P30048	PRDX3	0.121983	0.747707	612.958	-0.400841	0.768029	-191.605	0.0135308	0.10235	-0.522824
Q15311	RALBP1	0.0579125	0.500704	864.587	-0.263347	0.404452	-153.581	0.0134997	0.102401	-0.321259
Q9P2T1	GMPR2	0.432792	0.838841	193.821	-0.284894	1.26006	-442.291	0.0135251	0.10245	-0.717685
P37837	TALDO1	0.183283	0.585227	319.302	-0.179906	0.417697	-232.175	0.0134891	0.102464	-0.36319
Q96D42	HAVCR1	-0.374687	0.771097	-205.797	0.181766	0.855025	470.4	0.0137538	0.103892	0.556453
P17936	IGFBP3	0.096475	0.267867	277.654	-0.0995031	0.307701	-309.237	0.0140323	0.105848	-0.195978
Q92890	UFD1	0.426358	1.53553	360.151	-0.689366	1.74254	-252.775	0.0141235	0.106388	-1.11572
Q8TAP8	PPP1R35	0.436158	1.00681	230.837	-0.293347	1.14845	-391.5	0.0146111	0.109908	-0.729505
P61026	RAB10	0.289183	0.625093	216.158	-0.11215	0.527465	-470.321	0.0146526	0.110067	-0.401333
Q01543	FLI1	0.58625	1.63059	278.138	-0.566825	1.7708	-312.408	0.014731	0.110503	-1.15307
Q96S90	LYSMD1	0.263071	0.673442	255.993	-0.204175	0.701218	-343.439	0.0147668	0.110618	-0.467246
Q9BU89	DOHH	0.3099	0.654782	211.288	-0.116203	0.578582	-497.906	0.0148205	0.110867	-0.426103
Q13136	PPFIA1	0.2132	0.464158	217.71	-0.0905625	0.418234	-461.818	0.0149301	0.111533	-0.303763
P30086	PEBP1	0.149796	0.731115	488.074	-0.301841	0.547675	-181.445	0.0150096	0.111665	-0.451636
Q5H943	CT83	-0.762629	1.62453	-213.017	0.179991	0.894679	497.07	0.0149692	0.111671	0.94262
Q9H6H4	REEP4	0.392754	0.733634	186.792	-0.0899219	0.672377	-747.735	0.0150026	0.111766	-0.482676
Q6GQQ9	OTUD7B	0.268946	0.834857	310.418	-0.270303	0.729353	-269.828	0.0151591	0.112623	-0.539249
O15083	ERC2	0.183488	0.882179	480.784	-0.785084	1.92249	-244.877	0.0153371	0.113633	-0.968572
Q9Y2Y8	PRG3	0.219246	0.519422	236.913	-0.0952156	0.363778	-382.057	0.0153226	0.113681	-0.314461
Q99961	SH3GL1	0.511229	0.994584	194.548	-0.157022	0.973162	-619.762	0.0153705	0.113725	-0.668251
Q8IY21	DDX60	0.507929	1.26095	248.252	-0.34115	1.2423	-364.15	0.0154237	0.113808	-0.849079
O00425	IGF2BP3	0.262804	0.731557	278.366	-0.274634	0.873545	-318.076	0.0154586	0.11391	-0.537439
P68106	FKBP1B	0.365837	1.64049	448.419	-0.691809	1.43686	-207.695	0.0154209	0.113942	-1.05765
O75600	GCAT	-0.279771	0.504274	-180.245	0.140397	0.751239	535.082	0.0154966	0.114035	0.420168
Q9NS18	GLRX2	0.252308	0.835441	331.119	-0.288113	0.746123	-258.969	0.0157482	0.115729	-0.540421
P35914	HMGCL	0.318654	0.895166	280.921	-0.224541	0.647962	-288.572	0.0158729	0.116488	-0.543195
O43508	TNFSF12	0.111175	0.292156	262.789	-0.0846969	0.289166	-341.412	0.0160352	0.117519	-0.195872
P01210	PENK	-0.0779708	0.286738	-367.75	0.147775	0.393348	266.18	0.0161375	0.118109	0.225746
P35754	GLRX	0.337375	0.705917	209.238	-0.117972	0.633619	-537.093	0.0162028	0.118427	-0.455347
O14933	UBE2L6	0.407412	1.03888	254.994	-0.214425	0.721284	-336.381	0.0162265	0.118441	-0.621838
Q9H4B6	SAV1	0.257817	0.99327	385.262	-0.433472	1.07881	-248.878	0.0162904	0.118747	-0.691289
Q96IU4	ABHD14B	0.138125	0.721793	522.565	-0.34835	0.730969	-209.838	0.0164515	0.11976	-0.486475
Q7L311	ARMCX2	0.458675	1.0487	228.637	-0.26705	1.13129	-423.627	0.0165553	0.120193	-0.725725
Q13093	PLA2G7	-0.139804	0.266351	-190.517	0.0757594	0.385061	508.269	0.0165368	0.120219	0.215564
Q6UXB1	IGFL3	0.131833	0.338576	256.821	-0.114703	0.406727	-354.591	0.0166564	0.120765	-0.246536
O60238	BNIP3L	0.291862	0.65059	222.91	-0.114534	0.537781	-469.537	0.01669	0.120846	-0.406397
Q8IVF7	FMNL3	0.460667	1.03779	225.28	-0.263237	1.14483	-434.904	0.0167917	0.12142	-0.723904
Q14994	NR1I3	0.825213	3.50182	424.354	-1.45355	3.27533	-225.333	0.0168291	0.121528	-2.27876
P09496	CLTA	0.238579	0.408501	171.222	-0.0218063	0.362175	-1660.88	0.0169767	0.122106	-0.260385
Q93052	LPP	0.267729	0.825247	308.239	-0.282656	0.824695	-291.766	0.0169675	0.122202	-0.550385
Q8NAA5	LRRC75A	0.463329	1.14295	246.682	-0.299538	1.14431	-382.025	0.0169657	0.122352	-0.762867
P98170	XIAP	0.233263	0.84395	361.803	-0.364437	0.966892	-265.311	0.0170827	0.122706	-0.5977
P30419	NMT1	0.328117	1.21694	370.887	-0.535541	1.40117	-261.637	0.0171186	0.1228	-0.863657
Q9UN19	DAPP1	0.356271	1.0131	284.362	-0.426806	1.36949	-320.869	0.0171487	0.122854	-0.783077
Q08380	LGALS3BP	0.241121	0.669687	277.739	-0.235331	0.77661	-330.007	0.0172277	0.123094	-0.476452
Q9NWM0	SMOX	0.674042	1.63078	241.94	-0.361381	1.43937	-398.298	0.0172237	0.123228	-1.03542
Q15831	STK11	0.366721	0.832532	227.021	-0.170981	0.772753	-451.952	0.0173163	0.123564	-0.537702
Q8IVL1	NAV2	0.599425	1.82086	303.769	-0.759881	2.32558	-306.045	0.0174499	0.124027	-1.35931
Q9H8L6	MMRN2	0.140663	0.247317	175.823	-0.0361937	0.290806	-803.471	0.0174158	0.124111	-0.176856
P05177	CYP1A2	0.396517	1.04772	264.231	-0.666891	2.12179	-318.162	0.0174486	0.124181	-1.06341
Q96GP6	SCARF2	-0.107658	0.409243	-380.131	0.172438	0.439815	255.057	0.0175326	0.124289	0.280096
O15164	TRIM24	0.157304	0.532928	338.788	-0.174625	0.447825	-256.449	0.017532	0.124447	-0.331929
P15502	ELN	-0.0998	0.546177	-547.272	0.25135	0.504432	200.689	0.0176047	0.124474	0.35115
Q8WXW3	PIBF1	0.243112	1.08928	448.055	-0.483297	1.10399	-228.428	0.0175915	0.124543	-0.726409
P12955	PEPD	0.275567	0.698589	253.51	-0.126597	0.432734	-341.821	0.0177385	0.125257	-0.402164
P07311	ACYP1	0.30155	0.913398	302.901	-0.230256	0.59931	-260.279	0.0177707	0.125321	-0.531806
O75460	ERN 1.00	0.0918667	0.398111	433.358	-0.164125	0.369885	-225.368	0.0178255	0.125544	-0.255992
Q8N668	COMMD1	0.233804	0.81857	350.109	-0.289603	0.750684	-259.211	0.0179145	0.126007	-0.523407
Q9P2F5	STOX2	0.421233	1.09659	260.329	-0.236578	0.826294	-349.269	0.0181268	0.127335	-0.657811
P08684	CYP3A4	0.672679	1.2689	188.633	-0.139494	1.17569	-842.827	0.0182145	0.127455	-0.812173
Q7Z692	CEACAM19	0.161921	0.347763	214.773	-0.0430281	0.245077	-569.573	0.0182007	0.127523	-0.204949
O43776	NARS1	0.0402167	0.412419	1025.49	-0.263991	0.521676	-197.611	0.01818	0.127543	-0.304207
Q9NSA1	FGF21	-0.417833	1.01226	-242.263	0.551025	1.91854	348.176	0.0183576	0.127959	0.968858
Q92551	IP6K1	0.383138	1.7058	445.218	-0.703366	1.5634	-222.273	0.0183121	0.127972	-1.0865
P29536	LMOD1	-0.102658	0.354437	-345.259	0.159694	0.452399	283.291	0.0183374	0.127984	0.262352
Q9UP79	ADAMTS8	0.163288	0.442567	271.036	-0.125491	0.434289	-346.073	0.018526	0.128967	-0.288778
P12644	BMP4	-0.321246	0.594076	-184.929	0.0303969	0.431841	1420.67	0.0185585	0.129028	0.351643
Q9NWS1	PARPBP	0.207029	1.39561	674.111	-0.990062	2.27654	-229.939	0.018672	0.129651	-1.19709
Q9NX31	OSER1	0.550104	2.15839	392.36	-0.821797	1.98858	-241.98	0.018756	0.129735	-1.3719
Q6Y7W6	GIGYF2	0.515646	1.17675	228.209	-0.23375	1.08861	-465.717	0.0187094	0.129744	-0.749396
P63165	SUMO1	0.121529	0.295478	243.134	-0.0983125	0.383447	-390.028	0.0187823	0.129751	-0.219842
P02452	COL1A1	0.220183	0.478328	217.241	-0.151603	0.669867	-441.856	0.0188106	0.129781	-0.371786
P37108	SRP14	0.207042	0.651778	314.805	-0.198944	0.566929	-284.969	0.0187547	0.129892	-0.405985
Q15506	SPA17	0.284421	0.825764	290.332	-0.208306	0.626652	-300.832	0.0189206	0.130374	-0.492727
A1A4S6	ARHGAP10	0.332271	1.29434	389.544	-0.507709	1.26751	-249.653	0.0190439	0.130559	-0.83998
Q9UEW8	STK39	0.293046	1.44489	493.06	-0.611266	1.28277	-209.855	0.0190047	0.130621	-0.904311
Q7Z2V1	C16orf82	0.257962	0.944945	366.311	-0.277387	0.573104	-206.608	0.0190373	0.130679	-0.53535
Q9C0D0	PHACTR1	0.290217	0.572875	197.396	-0.107134	0.651931	-608.517	0.019003	0.130775	-0.397351
Q03014	HHEX	0.322429	0.809119	250.945	-0.217344	0.848159	-390.239	0.0191407	0.131057	-0.539773
Q15116	PDCD1	-0.132892	0.496786	-373.828	0.219653	0.593834	270.351	0.0191779	0.131146	0.352545
Q9H2U2	PPA2	0.233904	0.65188	278.695	-0.299016	0.997565	-333.616	0.0193364	0.132063	-0.53292
P36969	GPX4	0.401663	0.877013	218.346	-0.190113	0.949751	-499.573	0.0194967	0.132656	-0.591775
Q99584	S100A13	-0.00549583	0.272891	-4965.42	0.245847	0.497627	202.414	0.0194849	0.132743	0.251343
Q0ZGT2	NEXN	0.135546	0.378805	279.467	-0.100106	0.334481	-334.126	0.0194788	0.132868	-0.235652
O60259	KLK8	0.112962	0.438351	388.05	-0.150447	0.349543	-232.337	0.0197147	0.133469	-0.263409
Q9NYZ4	SIGLEC8	-0.11145	0.494641	-443.823	0.25965	0.660456	254.364	0.0196696	0.133497	0.3711
P07093	SERPINE2	0.52945	1.22403	231.189	-0.304169	1.35789	-446.425	0.0197116	0.133615	-0.833619
P16150	SPN	0.136975	0.51514	376.083	-0.153928	0.316364	-205.527	0.0196639	0.133626	-0.290903
Q99460	PSMD1	-0.327929	0.597132	-182.092	0.159828	0.920158	575.717	0.0199555	0.13493	0.487757
Q9H832	UBE2Z	0.179217	0.742077	414.067	-0.305197	0.75435	-247.168	0.0201341	0.135968	-0.484414
Q969V3	NCLN	0.346167	1.43899	415.692	-0.554075	1.31619	-237.547	0.020276	0.136756	-0.900242
P56159	GFRA1	-0.0967417	0.349147	-360.906	0.128434	0.346915	270.111	0.0204498	0.137757	0.225176
Q8WWN9	IPCEF1	0.324604	1.0129	312.041	-0.342087	1.05783	-309.229	0.0205225	0.138074	-0.666692
Q765P7	MTSS2	0.174404	1.01459	581.745	-0.541547	1.23174	-227.449	0.0207822	0.139648	-0.715951
P31431	SDC4	0.292308	0.915032	313.037	-0.284912	0.867092	-304.336	0.0208604	0.139826	-0.577221
Q9UM22	EPDR1	0.213333	0.711631	333.577	-0.211669	0.574956	-271.63	0.020901	0.139926	-0.425002
Q4FZB7	KMT5B	-0.502088	1.19342	-237.691	0.230428	1.05049	455.887	0.0209336	0.139971	0.732516
Q9HCU5	PREB	-0.129188	0.486398	-376.506	0.274909	0.777968	282.991	0.020857	0.139977	0.404097
Q49MG5	MAP9	0.416554	1.77235	425.48	-0.597297	1.22243	-204.66	0.0210138	0.140334	-1.01385
Q09428	ABCC8	0.798092	1.4879	186.432	-0.298272	1.96473	-658.704	0.0210661	0.14051	-1.09636
P49916	LIG3	0.275658	1.00861	365.89	-0.281153	0.58636	-208.555	0.0211471	0.140703	-0.556811
Q9H4X1	RGCC	0.238617	0.962804	403.494	-0.415328	1.08902	-262.207	0.0211332	0.140784	-0.653945
Q07960	ARHGAP1	0.262458	0.780246	297.284	-0.199066	0.61576	-309.325	0.0212213	0.141024	-0.461524
P40222	TXLNA	0.259925	1.08253	416.477	-0.4204	1.02435	-243.66	0.0212501	0.141042	-0.680325
O75843	AP1G2	0.462654	1.57881	341.25	-0.610897	1.79765	-294.265	0.0213869	0.141603	-1.07355
P13796	LCP1	0.28275	0.612625	216.667	-0.0818219	0.495592	-605.696	0.0213798	0.141729	-0.364572
Q9UPV9	TRAK1	0.444229	0.861428	193.915	-0.0505063	0.61597	-1219.59	0.0215819	0.142372	-0.494735
O00626	CCL22	0.176308	0.524615	297.555	-0.171259	0.566592	-330.839	0.0215436	0.142466	-0.347568
Q9H4P4	RNF41	0.393558	0.964965	245.19	-0.175	0.758776	-433.586	0.0215707	0.142472	-0.568558
P98179	RBM3	0.277171	0.919108	331.603	-0.257572	0.693217	-269.135	0.0216889	0.142904	-0.534743
P62834	RAP1A	0.367404	1.17506	319.828	-0.374631	1.13686	-303.462	0.0217189	0.142927	-0.742035
Q06830	PRDX1	0.0889083	0.921086	1036	-0.461194	0.762444	-165.32	0.0218111	0.14336	-0.550102
P10599	TXN	0.723513	2.00421	277.011	-0.435097	1.48296	-340.834	0.0218503	0.143444	-1.15861
Q9P000	COMMD9	0.171329	0.52732	307.782	-0.138728	0.416158	-299.981	0.0219569	0.143969	-0.310057
O14793	MSTN	0.255708	0.615258	240.609	-0.117547	0.536936	-456.785	0.0220103	0.144145	-0.373255
Q12965	MYO1E	0.164133	0.712366	434.017	-0.287344	0.702252	-244.394	0.0222033	0.145233	-0.451477
P51808	DYNLT3	0.186592	0.647897	347.227	-0.220344	0.627974	-284.997	0.0224899	0.146577	-0.406935
Q96K30	RITA1	0.420871	1.42484	338.547	-0.538434	1.61798	-300.497	0.0224707	0.146628	-0.959305
P98095	FBLN2	-0.0972042	0.305139	-313.915	0.0972156	0.306218	314.988	0.0224526	0.146687	0.19442
Q9H4F8	SMOC1	-0.140063	0.291475	-208.104	0.0598625	0.34487	576.103	0.022686	0.147677	0.199925
Q6P9F5	TRIM40	0.250446	0.680535	271.73	-0.169266	0.633512	-374.271	0.0228419	0.148514	-0.419711
Q9ULY5	CLEC4E	-0.231646	0.524048	-226.228	0.209025	0.874107	418.183	0.0229056	0.148749	0.440671
O43598	DNPH1	0.289829	0.691749	238.675	-0.112825	0.541463	-479.914	0.0229336	0.148752	-0.402654
O15127	SCAMP2	0.402346	0.949235	235.925	-0.184409	0.89201	-483.712	0.023007	0.148872	-0.586755
O00141	SGK1	-1.10974	2.20465	-198.663	0.0942781	1.31804	1398.03	0.0230927	0.148893	1.20402
Q9UPY6	WASF3	0.456933	1.13175	247.685	-0.163647	0.69076	-422.104	0.0230677	0.148909	-0.62058
Q6P1M0	SLC27A4	0.0933583	0.789293	845.444	-0.388653	0.719556	-185.141	0.023123	0.148911	-0.482011
Q9UKB3	DNAJC12	0.569946	1.33798	234.756	-0.212059	1.06389	-501.693	0.0229967	0.148983	-0.782005
Q9Y5K6	CD2AP	0.315242	0.787283	249.739	-0.144103	0.623344	-432.568	0.0230585	0.149027	-0.459345
Q8WUW1	BRK1	0.174025	0.45089	259.095	-0.112775	0.458163	-406.263	0.0233452	0.150163	-0.2868
Q8NBS9	TXNDC5	0.170892	0.625571	366.063	-0.187034	0.467089	-249.734	0.0234651	0.150755	-0.357926
P50591	TNFSF10	0.126346	0.267582	211.786	-0.052275	0.303549	-580.677	0.0235223	0.150765	-0.178621
P63313	TMSB10	0.375012	1.0567	281.777	-0.237716	0.828883	-348.687	0.0235106	0.150869	-0.612728
P16455	MGMT	0.125887	1.60029	1271.21	-0.902025	1.67436	-185.622	0.0237073	0.151772	-1.02791
Q9BXI3	NT5C1A	-0.0994375	0.42105	-423.431	0.237409	0.658353	277.307	0.0237571	0.151911	0.336847
Q5EBL4	RILPL1	0.313967	1.05219	335.128	-0.272781	0.715717	-262.378	0.0238099	0.152069	-0.586748
O75167	PHACTR2	0.359158	1.2347	343.775	-0.471737	1.43258	-303.681	0.0239088	0.15252	-0.830896
P10092	CALCB	-0.0620333	1.06038	-1709.37	0.538941	0.782887	145.264	0.0243254	0.154996	0.600974
Q9UBP0	SPAST	0.565908	1.53079	270.502	-0.358316	1.39078	-388.143	0.0244743	0.155396	-0.924224
P28908	TNFRSF8	-0.100221	0.373207	-372.385	0.182712	0.540875	296.025	0.0245038	0.155401	0.282933
Q6ZU67	BEND4	0.333354	0.748659	224.584	-0.0646062	0.405702	-627.961	0.0244738	0.155575	-0.39796
P55789	GFER	0.258179	0.83074	321.769	-0.235128	0.719542	-306.021	0.0244655	0.155705	-0.493307
P16383	GCFC2	0.172867	0.603898	349.343	-0.193313	0.559085	-289.213	0.0248258	0.157259	-0.366179
O96013	PAK4	0.232792	0.914376	392.787	-0.36575	1.01863	-278.504	0.025003	0.158197	-0.598542
Q8IX05	CD302	-0.0668333	0.354147	-529.896	0.157097	0.365597	232.721	0.0250513	0.158317	0.22393
O15066	KIF3B	0.293729	0.950962	323.755	-0.302122	0.96373	-318.987	0.0252266	0.159054	-0.595851
Q9BYJ0	FGFBP2	0.043425	0.337972	778.289	-0.226869	0.536794	-236.61	0.025208	0.159122	-0.270294
Q9NPI5	NMRK2	0.128079	0.325842	254.407	-0.0740125	0.32291	-436.292	0.0253608	0.159714	-0.202092
Q15796	SMAD2	0.6413	1.10562	172.404	-0.0148344	0.977915	-6592.22	0.0255344	0.160063	-0.656134
Q9Y2I7	PIKFYVE	0.548717	1.09492	199.542	-0.466225	2.14584	-460.257	0.0254843	0.16012	-1.01494
O00308	WWP2	0.188996	0.725598	383.923	-0.209863	0.490076	-233.523	0.0255238	0.160182	-0.398858
Q9H093	NUAK2	-1.27225	2.63851	-207.389	0.125328	1.48163	1182.2	0.0257099	0.160236	1.39758
Q05193	DNM1	0.129375	0.997727	771.19	-0.631684	1.47709	-233.833	0.0254833	0.160299	-0.761059
O43464	HTRA2	0.171717	0.579066	337.222	-0.190047	0.58738	-309.071	0.0256916	0.160306	-0.361764
P37840	SNCA	0.813162	1.55645	191.407	-0.0938656	1.30777	-1393.24	0.0256743	0.160383	-0.907028
Q96RU3	FNBP1	0.147742	0.646958	437.898	-0.224712	0.523924	-233.153	0.0257632	0.160384	-0.372454
Q92543	SNX19	0.213304	0.552039	258.804	-0.376872	1.29729	-344.227	0.0256248	0.160444	-0.590176
Q8WU58	FAM222B	0.611021	1.05796	173.146	-0.128778	1.35411	-1051.51	0.0256714	0.16055	-0.739799
P34947	GRK5	0.36545	1.11174	304.212	-0.359019	1.24207	-345.963	0.0258225	0.160568	-0.724469
P19484	TFEB	0.138204	0.499413	361.359	-0.231434	0.707077	-305.52	0.0258604	0.160619	-0.369639
Q96LA5	FCRL2	-0.179471	0.514834	-286.862	0.150562	0.555998	369.281	0.0259182	0.160794	0.330033
Q6FIF0	ZFAND6	0.245888	0.72261	293.878	-0.167375	0.575385	-343.77	0.0259794	0.160989	-0.413262
O94900	TOX	0.200946	0.902219	448.986	-0.329875	0.786479	-238.417	0.026044	0.161021	-0.530821
P54315	PNLIPRP1	-0.386171	0.856754	-221.859	0.104	0.683688	657.393	0.0260158	0.161031	0.490171
Q9NXZ2	DDX43	0.244608	0.715959	292.696	-0.300006	1.06316	-354.379	0.0261456	0.161281	-0.544615
P12829	MYL4	-0.305483	0.906466	-296.732	0.305006	1.08762	356.59	0.0261371	0.161412	0.61049
Q8WV99	ZFAND2B	0.338879	0.822244	242.636	-0.155062	0.764092	-492.764	0.0263266	0.161478	-0.493942
P00167	CYB5A	-0.132463	0.657335	-496.242	0.481619	1.31032	272.066	0.0262086	0.161486	0.614081
Q99075	HBEGF	0.321725	0.886851	275.655	-0.219244	0.857449	-391.094	0.0263118	0.16157	-0.540969
Q9C0F1	CEP44	0.329888	1.25179	379.46	-0.446347	1.26005	-282.302	0.0262931	0.161638	-0.776234
Q96SB3	PPP1R9B	0.271254	1.24302	458.25	-0.4755	1.15425	-242.745	0.0262792	0.161737	-0.746754
Q9P0G3	KLK14	0.15035	0.460697	306.416	-0.144081	0.498107	-345.712	0.0264274	0.161913	-0.294431
Q9Y478	PRKAB1	0.27135	0.806728	297.301	-0.198222	0.688319	-347.247	0.0265486	0.162105	-0.469572
P01730	CD4	-0.112167	0.246549	-219.806	0.08835	0.407097	460.777	0.026527	0.162156	0.200517
P06307	CCK	-0.367504	0.980245	-266.73	0.213884	0.882802	412.747	0.0265154	0.162268	0.581389
Q9NPB3	CABP2	0.228721	0.982151	429.411	-0.631278	1.80366	-285.716	0.0267063	0.162519	-0.859999
O75061	DNAJC6	0.325504	0.965283	296.55	-0.262719	0.936725	-356.55	0.0266641	0.162627	-0.588223
P08582	MELTF	0.178246	0.302729	169.838	-0.0360125	0.401092	-1113.76	0.0267049	0.162692	-0.214258
Q16363	LAMA4	0.136813	0.234835	171.648	-0.0793687	0.46186	-581.917	0.0268486	0.163201	-0.216181
Q9H8Y5	ANKZF1	0.291304	0.933607	320.492	-0.2459	0.775392	-315.328	0.0269511	0.163457	-0.537204
P27348	YWHAQ	0.227463	0.736054	323.594	-0.169903	0.479231	-282.061	0.0269274	0.163497	-0.397366
Q9UBB4	ATXN10	0.135229	0.786717	581.766	-0.297597	0.557691	-187.398	0.027012	0.163643	-0.432826
Q9BXF6	RAB11FIP5	-0.138908	0.595021	-428.355	0.467363	1.33442	285.522	0.0270438	0.163653	0.606271
Q9UMF0	ICAM5	0.156342	0.49193	314.651	-0.117806	0.367543	-311.989	0.0271063	0.163848	-0.274148
Q63HN8	RNF213	0.359975	1.0164	282.352	-0.210028	0.778728	-370.773	0.0271924	0.164185	-0.570003
Q9BX70	BTBD2	0.135425	0.789232	582.782	-0.568622	1.49414	-262.766	0.0272598	0.164409	-0.704047
Q04323	UBXN1	0.314612	1.0308	327.642	-0.292703	0.926008	-316.364	0.0273511	0.164776	-0.607316
Q5T655	CFAP58	0.139196	0.814482	585.134	-0.328766	0.681035	-207.149	0.0274807	0.165189	-0.467961
Q7L8A9	VASH1	0.492163	1.25814	255.635	-0.229222	1.046	-456.328	0.027514	0.165206	-0.721384
Q96FS4	SIPA1	0.338354	1.02507	302.956	-0.216734	0.688319	-317.586	0.0274593	0.165244	-0.555089
Q14108	SCARB2	-0.0925875	0.345688	-373.363	0.109822	0.306592	279.172	0.0275982	0.165528	0.202409
Q8TCB7	METTL6	-0.0514458	0.360274	-700.297	0.239744	0.596244	248.7	0.0276669	0.165757	0.29119
Q96T17	MAP7D2	0.248537	1.00917	406.045	-0.432847	1.24308	-287.186	0.0277611	0.165954	-0.681384
Q8NC67	NETO2	-0.173887	2.01249	-1157.35	-1.6704	2.93247	-175.555	0.027736	0.165987	-1.49652
Q9BX66	SORBS1	-0.188254	0.939245	-498.924	0.333328	0.70571	211.716	0.0278442	0.166267	0.521582
O60869	EDF1	0.339067	1.23938	365.528	-0.402362	1.17617	-292.317	0.0280984	0.167232	-0.741429
Q9BQ51	PDCD1LG2	-0.1563	0.454118	-290.542	0.0936344	0.332006	354.577	0.0280955	0.167398	0.249934
Q5TC82	RC3H1	0.359458	0.897464	249.671	-0.137425	0.670992	-488.261	0.0280915	0.167559	-0.496883
Q9UIM3	FKBPL	0.240887	0.754249	313.113	-0.221838	0.763908	-344.355	0.0282407	0.167894	-0.462725
P17643	TYRP1	0.3885	0.771137	198.491	-0.0105969	0.419499	-3958.7	0.0282878	0.16799	-0.399097
P20810	CAST	0.01745	0.565012	3237.89	-0.354872	0.670927	-189.062	0.028569	0.169474	-0.372322
P29218	IMPA1	0.187471	0.731601	390.248	-0.236122	0.641587	-271.719	0.02869	0.170006	-0.423593
Q96RE7	NACC1	0.244296	0.647711	265.134	-0.151778	0.657353	-433.101	0.0288641	0.170478	-0.396074
Q13563	PKD2	0.504629	1.01365	200.87	-0.0607844	0.793798	-1305.92	0.0289124	0.170577	-0.565414
P81133	SIM1	-0.188129	0.820398	-436.082	0.399303	1.13693	284.728	0.028857	0.170622	0.587432
Q96AT1	KIAA1143	0.256046	0.903968	353.049	-0.250559	0.718367	-286.705	0.0288531	0.170785	-0.506605
Q9UBV2	SEL1L	-0.124183	0.319709	-257.449	0.0563969	0.261633	463.914	0.0290165	0.171005	0.18058
Q8NEZ2	VPS37A	0.197921	0.829908	419.313	-0.48565	1.43097	-294.65	0.0290978	0.171298	-0.683571
Q9BUN5	CCDC28B	0.237183	0.698132	294.343	-0.199956	0.7525	-376.332	0.0292675	0.171923	-0.43714
Q9H0U9	TSPYL1	0.18625	0.543895	292.024	-0.133134	0.501291	-376.53	0.0292437	0.17197	-0.319384
Q96C23	GALM	0.217125	0.727054	334.855	-0.179766	0.533941	-297.021	0.0295044	0.173127	-0.396891
Q9Y4G8	RAPGEF2	0.420204	1.09246	259.983	-0.234259	1.06731	-455.61	0.0296196	0.173614	-0.654464
Q96CG8	CTHRC1	-0.153125	0.331614	-216.564	0.0556437	0.363765	653.74	0.0296757	0.173755	0.208769
O60447	EVI5	0.316304	0.910478	287.849	-0.233619	0.910402	-389.696	0.0298147	0.174381	-0.549923
P00748	F12	0.147187	0.332129	225.65	-0.116034	0.545717	-470.306	0.0299149	0.174402	-0.263222
Q96C92	ENTR1	0.351017	1.03328	294.369	-0.271291	1.02665	-378.433	0.0298554	0.17443	-0.622307
Q96DX8	RTP4	0.349075	1.0103	289.422	-0.228344	0.872757	-382.212	0.0298946	0.174471	-0.577419
P04004	VTN	0.263092	0.618595	235.125	-0.152441	0.776106	-509.12	0.0300478	0.174988	-0.415532
Q6ZNJ1	NBEAL2	0.735967	1.14456	155.519	-0.0577437	1.52291	-2637.36	0.0301615	0.175461	-0.79371
P38936	CDKN1A	0.424175	1.08285	255.284	-0.335044	1.47327	-439.725	0.0304534	0.176969	-0.759219
Q15326	ZMYND11	0.272104	0.806003	296.211	-0.178387	0.65828	-369.017	0.0305496	0.177149	-0.450492
P00918	CA2	0.446754	0.891353	199.518	-0.0731813	0.82598	-1128.68	0.0305986	0.177243	-0.519935
Q9UKY0	PRND	-0.224404	0.685443	-305.45	0.198981	0.729911	366.824	0.0305461	0.177318	0.423385
P0DML2	CSH1	-0.130567	0.2661	-203.804	0.0256437	0.251852	982.117	0.0308569	0.177977	0.15621
P13591	NCAM1	-0.162979	0.369056	-226.444	0.0533531	0.348414	653.034	0.0309364	0.178057	0.216332
P52788	SMS	0.202896	0.546268	269.236	-0.189528	0.777426	-410.19	0.0308419	0.178081	-0.392424
P54252	ATXN3	0.353825	0.919838	259.97	-0.155056	0.730431	-471.075	0.0308206	0.178148	-0.508881
P09327	VIL1	0.343479	1.7567	511.444	-1.04935	2.91542	-277.83	0.0309271	0.178193	-1.39283
Q16740	CLPP	0.567558	1.22528	215.886	-0.116	0.999753	-861.856	0.0307974	0.178204	-0.683558
P23588	EIF4B	0.202879	0.936919	461.811	-0.330322	0.817042	-247.347	0.0310729	0.178463	-0.533201
Q15788	NCOA1	0.329304	0.818477	248.547	-0.133347	0.699315	-524.433	0.0310558	0.178554	-0.462651
Q6UWJ8	CD164L2	0.171171	0.450218	263.023	-0.139553	0.600611	-430.382	0.0311614	0.178782	-0.310724
Q14088	RAB33A	0.318096	1.00588	316.218	-0.353597	1.26599	-358.033	0.0312653	0.179188	-0.671693
O95405	ZFYVE9	0.34635	0.89701	258.989	-0.167141	0.800485	-478.929	0.0314182	0.179684	-0.513491
Q6ZVM7	TOM1L2	0.239196	1.32119	552.347	-0.652863	1.6993	-260.284	0.0313907	0.179717	-0.892058
O15232	MATN3	-0.188662	0.357964	-189.738	0.0242906	0.354008	1457.39	0.0315088	0.180012	0.212953
Q96B36	AKT1S1	0.266617	0.817392	306.579	-0.203944	0.743291	-364.459	0.031596	0.18013	-0.47056
Q03721	KCNC4	1.00595	2.04994	203.781	-0.0531625	1.25298	-2356.88	0.0316384	0.180182	-1.05912
Q96EW2	HSPBAP1	0.254875	0.450541	176.769	-0.0465531	0.57116	-1226.9	0.0315927	0.180301	-0.301428
P55010	EIF5	0.144604	1.22742	848.812	-0.557866	1.10446	-197.98	0.0319342	0.180727	-0.70247
Q9NRY5	FAM114A2	0.179892	0.6455	358.827	-0.173888	0.506727	-291.411	0.03178	0.180799	-0.353779
Q99733	NAP1L4	0.0472542	0.583937	1235.74	-0.305013	0.599821	-196.654	0.0318146	0.180806	-0.352267
Q7Z4H3	HDDC2	0.150221	0.61915	412.16	-0.344281	1.04836	-304.506	0.0319818	0.180807	-0.494502
Q9H7Y0	DIPK2B	0.132892	0.358803	269.997	-0.161962	0.632349	-390.429	0.0319166	0.180816	-0.294854
P19429	TNNI3	-1.33141	2.36157	-177.374	0.0318937	2.17365	6815.3	0.0318654	0.180905	1.3633
P29017	CD1C	0.0559958	0.251647	449.404	-0.110606	0.313993	-283.884	0.0319104	0.18097	-0.166602
Q8N556	AFAP1	2.11352	3.0697	145.241	0.473925	2.21042	466.407	0.0321441	0.181535	-1.63959
O95684	CEP43	0.305171	0.966766	316.795	-0.215178	0.720839	-334.996	0.0323785	0.182289	-0.520349
O95843	GUCA1C	0.524554	1.26784	241.699	-0.214791	1.20934	-563.03	0.032423	0.18235	-0.739345
Q12884	FAP	-0.154458	0.409135	-264.884	0.0831094	0.385358	463.675	0.0323284	0.182386	0.237568
P01229	LHB	-0.855054	2.84323	-332.521	0.639334	1.92656	301.339	0.0323708	0.182435	1.49439
Q5TYM5	FAM72A	-0.2245	0.416805	-185.659	0.0690969	0.584182	845.453	0.0325479	0.182863	0.293597
Q9BQA1	WDR77	0.216121	0.786497	363.915	-0.561262	1.77747	-316.691	0.0327293	0.183691	-0.777383
P49763	PGF	-0.0824125	0.27166	-329.635	0.0805063	0.279296	346.925	0.0328509	0.183802	0.162919
O60880	SH2D1A	0.302671	0.848826	280.445	-0.164278	0.689112	-419.479	0.0328192	0.183815	-0.466949
P41159	LEP	0.402538	1.58068	392.679	-0.505616	1.46142	-289.039	0.0329273	0.18385	-0.908153
O43423	ANP32C	0.24395	0.717085	293.948	-0.195025	0.773569	-396.651	0.0329642	0.183866	-0.438975
O15444	CCL25	-0.269792	0.468126	-173.514	0.0278094	0.546237	1964.22	0.0328977	0.183874	0.297601
Q8IVE3	PLEKHH2	0.379387	0.791905	208.732	-0.188347	1.14571	-608.298	0.032819	0.184004	-0.567734
O14904	WNT9A	-0.2643	0.419014	-158.537	0.000190625	0.482799	253272	0.0330448	0.184126	0.264491
Q6PH85	DCUN1D2	0.241729	0.570914	236.179	-0.0603219	0.405071	-671.517	0.033096	0.184222	-0.302051
Q86SE5	RALYL	0.179504	0.845689	471.125	-0.288047	0.705209	-244.825	0.0333892	0.185663	-0.467551
Q86U17	SERPINA11	0.0540333	0.341579	632.163	-0.195644	0.513326	-262.378	0.0335523	0.186188	-0.249677
Q5VY43	PEAR1	0.122029	0.237976	195.016	-0.0245219	0.261955	-1068.25	0.0335254	0.186229	-0.146551
P15085	CPA1	-0.244167	0.673742	-275.935	0.144487	0.636777	440.714	0.0336453	0.186513	0.388654
Q9BZJ3	TPSD1	0.292446	0.76391	261.214	-0.117288	0.583453	-497.455	0.0340586	0.188611	-0.409733
Q5JPI9	EEF1AKMT2	0.0697542	0.887294	1272.03	-0.827047	2.08222	-251.765	0.0341342	0.188837	-0.896801
P98164	LRP2	0.155121	0.63772	411.112	-0.217903	0.630844	-289.506	0.0343498	0.189835	-0.373024
Q5JR59	MTUS2	0.171092	0.59269	346.416	-0.167381	0.551945	-329.753	0.0344055	0.189949	-0.338473
Q5JS37	NHLRC3	0.140633	0.264932	188.385	-0.0196531	0.284108	-1445.61	0.0345076	0.190125	-0.160286
Q8IZQ5	SELENOH	-0.000495833	0.900384	-181590	-0.882459	2.03852	-231.005	0.0344964	0.190257	-0.881964
P27701	CD82	-0.908663	2.63791	-290.307	0.380372	1.27464	335.103	0.0347309	0.19058	1.28903
P57764	GSDMD	0.152175	1.30999	860.844	-0.539216	0.955765	-177.251	0.0347013	0.190611	-0.691391
Q14002	CEACAM7	0.199175	0.812593	407.98	-0.293219	0.876409	-298.892	0.0346864	0.190722	-0.492394
P53985	SLC16A1	0.180433	0.602285	333.799	-0.145975	0.482615	-330.615	0.0346709	0.190831	-0.326408
Q96S42	NODAL	0.500071	2.26354	452.645	-1.07278	3.17622	-296.075	0.0349932	0.191631	-1.57285
Q15560	TCEA2	0.208388	0.647378	310.661	-0.239781	0.902756	-376.491	0.034992	0.191818	-0.448169
Q6EMB2	TTLL5	-0.379163	0.82264	-216.963	0.0418219	0.531771	1271.52	0.0350977	0.192009	0.420984
P35626	GRK3	0.278496	1.15105	413.309	-0.276963	0.514301	-185.693	0.0353031	0.192938	-0.555458
Q32MZ4	LRRFIP1	0.213533	0.749057	350.792	-0.238613	0.807713	-338.504	0.0353433	0.192963	-0.452146
Q9UEE9	CFDP1	0.353767	1.35838	383.976	-0.333253	0.835697	-250.77	0.0353863	0.193003	-0.68702
P11215	ITGAM	0.0810125	0.423008	522.152	-0.169575	0.438895	-258.82	0.0356374	0.194177	-0.250587
Q8NHS0	DNAJB8	0.303046	0.762368	251.568	-0.0626187	0.330654	-528.043	0.0358046	0.194892	-0.365665
P13521	SCG2	-0.115254	0.34135	-296.172	0.0851125	0.348354	409.286	0.0360046	0.195784	0.200367
Q9NPH0	ACP6	0.123237	0.493189	400.194	-0.193634	0.609795	-314.921	0.0362192	0.196753	-0.316872
Q03111	MLLT1	0.374996	0.973447	259.589	-0.233556	1.14311	-489.437	0.0363571	0.197305	-0.608552
O00175	CCL24	-0.171937	0.987404	-574.281	0.413206	1.04075	251.873	0.0368041	0.198735	0.585144
Q9BXF3	CECR2	0.143321	0.624661	435.848	-0.191719	0.503995	-262.883	0.0368599	0.198838	-0.33504
Q16790	CA9	-0.213417	0.59565	-279.102	0.166534	0.730875	438.873	0.0367916	0.198865	0.379951
O94929	ABLIM3	0.430892	1.18145	274.187	-0.303028	1.37603	-454.092	0.03676	0.198893	-0.73392
Q674X7	KAZN	0.238592	1.20053	503.172	-0.471681	1.25886	-266.888	0.0366896	0.19891	-0.710273
Q9NX63	CHCHD3	0.125625	0.9081	722.866	-0.386822	0.848848	-219.442	0.0367518	0.199048	-0.512447
Q92625	ANKS1A	0.352596	0.772946	219.216	-0.246303	1.30587	-530.186	0.0369479	0.199114	-0.598899
Q2NL68	PROSER3	0.194354	0.568713	292.617	-0.126053	0.531903	-421.967	0.037083	0.199445	-0.320407
Q8TEW0	PARD3	0.306858	0.954766	311.142	-0.292056	1.13777	-389.571	0.0370817	0.199637	-0.598915
P57073	SOX8	0.430933	1.0718	248.716	-0.0714688	0.391196	-547.366	0.0371688	0.199709	-0.502402
Q9BY66	KDM5D	0.434525	1.11448	256.481	-0.188756	1.0241	-542.55	0.0372201	0.199786	-0.623281
P07949	RET	0.219896	0.569446	258.962	-0.0945813	0.505816	-534.795	0.0372883	0.199954	-0.314477
Q6BAA4	FCRLB	-0.137	0.712318	-519.94	0.354875	1.01123	284.954	0.0373631	0.200157	0.491875
Q16773	KYAT1	0.0738042	0.763442	1034.42	-0.354925	0.711413	-200.44	0.0374176	0.200251	-0.428729
Q8NHJ6	LILRB4	-0.176792	0.537915	-304.265	0.118216	0.472015	399.283	0.0377776	0.201779	0.295007
Q96A00	PPP1R14A	0.104758	0.73854	704.994	-0.382013	0.972326	-254.527	0.037825	0.201833	-0.486771
Q99674	CGREF1	-0.165721	0.442781	-267.185	0.0910344	0.449185	493.424	0.0377517	0.201839	0.256755
P06850	CRH	0.366154	1.35081	368.92	-0.419234	1.38311	-329.913	0.0379837	0.20248	-0.785389
P13473	LAMP2	0.0937167	0.206676	220.533	-0.0359594	0.249664	-694.295	0.0383226	0.204086	-0.129676
Q96CP2	FLYWCH2	0.174883	0.699185	399.801	-0.203766	0.598532	-293.736	0.0385488	0.204486	-0.378649
Q96BH1	RNF25	0.0645792	0.84379	1306.6	-0.408534	0.795661	-194.76	0.0385311	0.204593	-0.473114
Q8IZA0	KIAA0319L	-0.194396	0.48885	-251.471	0.126528	0.643875	508.879	0.0386068	0.204594	0.320924
Q96C45	ULK4	0.468604	1.13409	242.014	-0.101562	0.741512	-730.104	0.038687	0.204618	-0.570167
O75380	NDUFS6	-0.155288	0.626243	-403.28	0.242466	0.777043	320.475	0.0386676	0.204715	0.397753
Q59EK9	RUNDC3A	-0.680738	2.02719	-297.793	0.362103	1.46243	403.871	0.0387451	0.204725	1.04284
P04155	TFF1	-0.0286125	0.580803	-2029.89	0.4318	1.02615	237.645	0.0385196	0.204732	0.460412
Q7Z4W2	LYZL2	0.0917708	0.439872	479.316	-0.147412	0.380902	-258.392	0.0385152	0.20491	-0.239183
Q96G01	BICD1	-0.0185208	0.34099	-1841.12	0.322797	0.817369	253.215	0.0389802	0.204968	0.341318
O75354	ENTPD6	-0.135087	0.261147	-193.317	-0.00154375	0.185163	-11994.3	0.0390378	0.205072	0.133544
P46199	MTIF2	0.391708	0.857647	218.95	-0.101441	0.866263	-853.961	0.0389743	0.205136	-0.493149
Q9Y2L6	FRMD4B	0.48995	1.55508	317.395	-0.461491	1.79813	-389.636	0.0388997	0.205142	-0.951441
Q16627	CCL14	0.179883	0.297286	165.266	-0.050475	0.510197	-1010.79	0.038946	0.205186	-0.230358
Q96A49	SYAP1	-0.0718292	2.08145	-2897.78	-1.30848	2.26248	-172.909	0.0388838	0.205258	-1.23665
Q9NQC7	CYLD	0.167775	0.973773	580.404	-0.463884	1.2625	-272.157	0.0391954	0.2057	-0.631659
Q8NFL0	B3GNT7	0.11935	0.451682	378.452	-0.123444	0.383112	-310.353	0.0393694	0.206413	-0.242794
P02775	PPBP	0.274958	1.0543	383.439	-0.342309	1.11927	-326.975	0.0396346	0.207603	-0.617268
Q9NSV4	DIAPH3	0.0853542	0.892394	1045.52	-0.5697	1.42417	-249.986	0.0398197	0.207769	-0.655054
Q9UPW0	FOXJ3	0.0869167	0.823853	947.866	-0.396188	0.88019	-222.165	0.0398774	0.207869	-0.483104
O95926	SYF2	0.466262	1.22508	262.744	-0.228478	1.20823	-528.816	0.0397267	0.207884	-0.694741
Q9Y243	AKT3	0.0445833	0.315497	707.656	-0.187725	0.505855	-269.466	0.0398189	0.207964	-0.232308
Q9H2W6	MRPL46	0.201017	0.452938	225.324	-0.0463281	0.405027	-874.257	0.0398067	0.208101	-0.247345
Q6ICG8	WBP2NL	-0.263371	0.795029	-301.867	0.190244	0.800363	420.704	0.040179	0.209039	0.453615
P43489	TNFRSF4	-0.0551417	0.461494	-836.925	0.196872	0.414881	210.737	0.040171	0.209198	0.252014
P49069	CAMLG	0.582037	1.70149	292.334	-0.288541	1.24077	-430.016	0.0402779	0.209352	-0.870578
Q86T13	CLEC14A	-0.140254	0.331085	-236.061	0.0581969	0.373541	641.858	0.0405306	0.210464	0.198451
P10912	GHR	0.189992	0.401125	211.127	-0.0685844	0.522677	-762.094	0.0409287	0.212328	-0.258576
O43164	PJA2	0.116021	0.516337	445.038	-0.186819	0.559032	-299.238	0.0409982	0.212484	-0.30284
Q9Y5Q6	INSL5	-0.110862	1.08635	-979.909	0.490587	1.03272	210.507	0.0415376	0.215074	0.60145
A4D1B5	GSAP	0.672533	1.7106	254.351	-0.694988	3.12783	-450.056	0.0416203	0.215297	-1.36752
Q12765	SCRN1	0.1021	0.719824	705.018	-0.298475	0.694468	-232.672	0.0416645	0.215319	-0.400575
P50995	ANXA11	0.111608	0.412674	369.752	-0.112087	0.372	-331.883	0.0417853	0.215738	-0.223696
Q9UKV3	ACIN1	0.362446	0.928895	256.285	-0.126988	0.772984	-608.709	0.0420111	0.216491	-0.489433
Q8TC44	POC1B	0.279829	0.7691	274.846	-0.122356	0.624456	-510.358	0.0419734	0.216503	-0.402185
P00519	ABL1	0.286283	0.959444	335.138	-0.209406	0.750436	-358.364	0.0421425	0.21655	-0.49569
P01584	IL1B	0.118367	0.776912	656.36	-0.49965	1.41573	-283.344	0.042108	0.216578	-0.618017
Q9BZW8	CD244	0.161754	0.389733	240.941	-0.0428125	0.32157	-751.111	0.042228	0.216578	-0.204567
Q8IV48	ERI1	0.225188	0.764562	339.522	-0.149087	0.481109	-322.702	0.0421991	0.216636	-0.374275
O60760	HPGDS	0.211396	0.584401	276.449	-0.178294	0.815774	-457.545	0.0420856	0.216669	-0.38969
Q9ULX7	CA14	0.0255125	0.526587	2064.04	-0.302212	0.651535	-215.589	0.0422943	0.216713	-0.327725
Q9Y2Y0	ARL2BP	0.291042	0.971157	333.683	-0.244928	0.932738	-380.821	0.0429549	0.21989	-0.53597
Q12846	STX4	0.317846	0.916601	288.379	-0.143962	0.667018	-463.327	0.0431641	0.220752	-0.461808
Q9UJY5	GGA1	0.00888333	2.25431	25376.8	-1.34909	2.64455	-196.024	0.0433186	0.221334	-1.35798
O75121	MFAP3L	-0.0895542	1.93124	-2156.51	-1.36064	2.67754	-196.786	0.0438926	0.224055	-1.27108
Q9H0C8	ILKAP	-0.0979833	1.01561	-1036.51	-0.882116	1.80469	-204.586	0.044468	0.226778	-0.784132
P58658	EVA1C	0.1194	0.344067	288.164	-0.0629969	0.303342	-481.519	0.0446648	0.227354	-0.182397
O43186	CRX	0.649225	1.74254	268.403	-0.237278	1.34974	-568.841	0.0446551	0.227518	-0.886503
Q8N157	AHI1	0.147188	1.26439	859.036	-0.848034	2.31316	-272.767	0.0448131	0.227894	-0.995222
Q9BRT9	GINS4	-0.169196	0.592253	-350.04	0.147097	0.535128	363.793	0.0449403	0.228327	0.316293
O76031	CLPX	0.301046	0.812188	269.789	-0.114181	0.64381	-563.849	0.045037	0.22839	-0.415227
P0DKB5	TPBGL	0.101804	0.684995	672.856	-0.265944	0.628461	-236.314	0.0450104	0.228469	-0.367748
P06276	BCHE	0.0894958	0.2286	255.431	-0.0500312	0.280675	-561	0.0454237	0.22992	-0.139527
Q9ULW0	TPX2	0.146217	0.521614	356.74	-0.188434	0.700878	-371.948	0.0453844	0.229937	-0.334651
Q6PGN9	PSRC1	0.274017	0.970417	354.145	-0.242509	0.877697	-361.923	0.0457035	0.231121	-0.516526
Q58F21	BRDT	0.12025	0.590297	490.891	-0.2282	0.682364	-299.02	0.0459807	0.232089	-0.34845
Q9Y496	KIF3A	0.311812	0.727096	233.184	-0.211425	1.1796	-557.929	0.0459765	0.232284	-0.523238
Q92520	FAM3C	-0.09965	0.409403	-410.841	0.108297	0.323601	298.809	0.0462049	0.232787	0.207947
Q9BX67	JAM3	0.178321	0.621536	348.549	-0.1078	0.304462	-282.432	0.0461898	0.232927	-0.286121
Q9NV35	NUDT15	0.063925	0.514802	805.322	-0.320572	0.884142	-275.801	0.046362	0.232928	-0.384497
Q13253	NOG	0.366837	0.992096	270.446	-0.17495	0.968185	-553.407	0.0464124	0.232965	-0.541787
P04180	LCAT	0.0328292	0.156724	477.392	-0.0716781	0.226449	-315.925	0.0463403	0.233035	-0.104507
Q86UB2	BIVM	-0.0846958	0.56722	-669.714	0.40025	1.17091	292.545	0.0464825	0.233101	0.484946
Q9UBN7	HDAC6	0.184929	1.33818	723.619	-0.505784	1.11597	-220.641	0.046318	0.233139	-0.690714
Q9NRP7	STK36	-1.59738	2.58736	-161.975	-0.1927	2.50136	-1298.06	0.0468594	0.234774	1.40468
O95396	MOCS3	0.104283	0.500161	479.618	-0.175997	0.522975	-297.15	0.047087	0.235696	-0.28028
Q9Y547	IFT25	0.1829	0.537689	293.98	-0.097025	0.469755	-484.159	0.047786	0.237876	-0.279925
Q14093	CYLC2	-0.180229	0.949505	-526.832	0.430828	1.30707	303.386	0.0477047	0.237909	0.611057
O95407	TNFRSF6B	-0.0741417	0.472257	-636.966	0.214331	0.592436	276.411	0.0476719	0.237964	0.288473
O00401	WASL	0.341521	2.86075	837.65	-1.25477	2.98389	-237.803	0.047765	0.23799	-1.5963
Q15911	ZFHX3	-2.48939	2.80201	-112.558	-0.998534	2.59588	-259.969	0.0476479	0.238063	1.49086
Q92791	P3H4	0.318917	0.952778	298.754	-0.317928	1.39553	-438.944	0.0476203	0.238146	-0.636845
P20042	EIF2S2	0.320175	1.06777	333.497	-0.2866	1.16265	-405.67	0.0479974	0.238709	-0.606775
Q8IW19	APLF	0.220629	1.03787	470.413	-0.321666	0.920334	-286.115	0.0481179	0.239089	-0.542295
O60242	ADGRB3	-0.130708	0.407035	-311.407	0.0658875	0.276082	419.02	0.048278	0.239445	0.196596
Q9P2G4	MAP10	-0.721675	1.41744	-196.41	-0.0819187	0.641287	-782.833	0.0482701	0.239625	0.639756
O43909	EXTL3	0.142863	0.764225	534.937	-0.485375	1.51867	-312.886	0.0486182	0.240912	-0.628238
Q8WV07	LTO1	0.246671	0.867148	351.541	-0.249109	0.963119	-386.625	0.0486793	0.240994	-0.49578
P13861	PRKAR2A	0.114925	0.876218	762.426	-0.343094	0.785143	-228.842	0.0488294	0.241516	-0.458019
O60890	OPHN1	0.430971	1.33554	309.892	-0.302622	1.36006	-449.425	0.0489335	0.24181	-0.733593
Q9Y2W6	TDRKH	0.277688	0.896622	322.889	-0.171769	0.710327	-413.537	0.0491481	0.242428	-0.449456
P49116	NR2C2	0.184288	0.691365	375.156	-0.228631	0.841786	-368.185	0.0491145	0.242483	-0.412919
Q8NER1	TRPV1	-0.183396	0.647221	-352.909	0.200409	0.779185	388.797	0.0493931	0.243415	0.383805
P0DMV8	HSPA1A	0.348092	0.955435	274.478	-0.100672	0.585653	-581.744	0.0496054	0.243796	-0.448764
Q5U5Q3	MEX3C	0.226796	0.711809	313.855	-0.139203	0.614487	-441.432	0.0495834	0.243909	-0.365999
Q9P2E7	PCDH10	-0.346704	0.774822	-223.482	0.0533938	0.67684	1267.64	0.0495389	0.243911	0.400098
P02461	COL3A1	-0.143871	0.300912	-209.154	0.0276094	0.335491	1215.13	0.0497888	0.244254	0.17148
P25490	YY1	0.2145	1.2154	566.621	-0.627697	1.91405	-304.932	0.0498545	0.244355	-0.842197
Q96CN5	LRRC45	0.196696	1.03532	526.357	-0.314309	0.785225	-249.825	0.049774	0.244402	-0.511005
Q6UXB2	CXCL17	-0.270254	0.744188	-275.366	0.0924312	0.539985	584.201	0.0499296	0.244502	0.362685
P78362	SRPK2	0.238838	1.00795	422.023	-0.253097	0.741167	-292.839	0.0503843	0.246505	-0.491934
Q14643	ITPR1	0.612988	1.44044	234.986	-0.0935469	1.08546	-1160.34	0.0507497	0.247176	-0.706534
Q96EK7	FAM120B	0.244192	1.08649	444.935	-0.304934	0.904304	-296.557	0.0507076	0.247194	-0.549126
Q8NA03	FSIP1	0.284754	0.713004	250.393	-0.151022	0.918306	-608.061	0.0506887	0.247324	-0.435776
O43739	CYTH3	-0.205062	1.63499	-797.313	-1.35027	2.63502	-195.147	0.050862	0.247501	-1.14521
Q7Z7L7	ZER1	-0.164929	0.30591	-185.479	0.0202875	0.387275	1908.94	0.0506848	0.247528	0.185217
P63010	AP2B1	0.0989958	0.792024	800.058	-0.498787	1.41973	-284.636	0.0506442	0.247553	-0.597783
A2RUB1	MEIOC	-0.0779375	0.613959	-787.758	0.350456	0.986429	281.47	0.0512588	0.248761	0.428394
Q01780	EXOSC10	-0.0954125	0.701938	-735.687	0.339428	0.930002	273.991	0.0512166	0.24878	0.434841
Q96PD5	PGLYRP2	0.164767	0.427757	259.614	-0.0846375	0.506085	-597.944	0.0511736	0.248794	-0.249404
Q92851	CASP10	0.302996	0.735558	242.762	-0.0575656	0.559499	-971.932	0.0514703	0.249341	-0.360561
Q5VVQ6	YOD1	0.334754	0.855876	255.673	-0.124816	0.84828	-679.627	0.0514463	0.249448	-0.45957
P10721	KIT	0.07195	0.386145	536.686	-0.127197	0.346418	-272.348	0.0518963	0.250285	-0.199147
O14523	C2CD2L	0.125771	0.55368	440.229	-0.165634	0.524403	-316.603	0.0518808	0.250434	-0.291405
Q8TDX7	NEK7	0.489163	0.879874	179.874	-0.129328	1.43506	-1109.63	0.0518617	0.250565	-0.618491
Q9NPI6	DCP1A	0.275546	0.788677	286.224	-0.180094	0.921245	-511.536	0.0517919	0.250674	-0.45564
Q96AT9	RPE	0.411692	0.930448	226.006	-0.132494	1.11413	-840.892	0.0518532	0.250747	-0.544185
Q9BY32	ITPA	0.360346	0.959136	266.171	-0.156078	0.964451	-617.928	0.0521801	0.250984	-0.516424
Q7LG56	RRM2B	0.152317	0.708584	465.204	-0.260378	0.843897	-324.104	0.0521754	0.251184	-0.412695
Q9Y6D5	ARFGEF2	0.256079	0.757808	295.927	-0.145694	0.733325	-503.333	0.0521298	0.251188	-0.401773
Q86Y34	ADGRG3	0.172333	0.636418	369.295	-0.135322	0.467362	-345.371	0.05243	0.251739	-0.307655
Q16762	TST	0.28015	0.753908	269.109	-0.111844	0.695824	-622.139	0.052406	0.251846	-0.391994
Q8N6T0	TOP6BL	-2.35591	2.81529	-119.499	-0.922866	2.45302	-265.804	0.0525338	0.252013	1.43305
O75688	PPM1B	0.587329	1.51522	257.986	-0.258644	1.6634	-643.125	0.052752	0.252836	-0.845973
Q13444	ADAM15	0.110633	0.392716	354.971	-0.0835031	0.314026	-376.065	0.0528592	0.253126	-0.194136
P19474	TRIM21	0.0867208	0.773816	892.307	-0.366847	0.940366	-256.338	0.0530954	0.253138	-0.453568
O00399	DCTN6	0.371108	1.02877	277.215	-0.223403	1.21536	-544.02	0.0530221	0.253234	-0.594511
Q9NVM6	DNAJC17	0.261925	0.910429	347.592	-0.178925	0.679906	-379.995	0.0530781	0.253279	-0.44085
Q08379	GOLGA2	0.201862	0.676233	334.997	-0.131087	0.534677	-407.878	0.053001	0.253357	-0.33295
O14791	APOL1	0.137413	0.449539	327.146	-0.088225	0.377901	-428.338	0.0529846	0.253502	-0.225638
Q5VWT5	FYB2	0.251546	1.20322	478.332	-0.341131	0.959616	-281.304	0.053495	0.254819	-0.592677
O94979	SEC31A	0.116508	0.911929	782.716	-0.355647	0.843469	-237.165	0.0535537	0.254874	-0.472155
P08240	SRPRA	0.157029	0.596089	379.604	-0.154997	0.569184	-367.223	0.0538416	0.256019	-0.312026
Q8IU60	DCP2	0.490371	1.0825	220.752	-0.0398094	0.852264	-2140.86	0.053915	0.256143	-0.53018
Q6ZNE5	ATG14	-0.478287	1.41576	-296.006	0.239391	1.24211	518.864	0.0540262	0.256447	0.717678
Q9Y5U2	TSSC4	0.181962	0.779984	428.651	-0.227863	0.754326	-331.044	0.0541342	0.256734	-0.409825
O94868	FCHSD2	0.177333	0.345943	195.081	-0.043	0.491306	-1142.57	0.054183	0.256741	-0.220333
Q8WVZ9	KBTBD7	-0.129217	1.92909	-1492.91	-1.28416	2.46412	-191.886	0.0543588	0.257349	-1.15494
Q96B23	ARK2N	0.316583	0.772444	243.994	-0.126213	0.909183	-720.359	0.0544582	0.257595	-0.442796
Q92783	STAM	0.231562	0.936138	404.27	-0.231569	0.768084	-331.687	0.0545115	0.257622	-0.463131
Q9P0J1	PDP1	0.23315	1.7652	757.107	-0.707344	1.77641	-251.138	0.0546726	0.258158	-0.940494
O00220	TNFRSF10A	-0.131304	0.408503	-311.112	0.0642125	0.300842	468.51	0.054883	0.2587	0.195517
P15248	IL9	0.201025	1.31316	653.234	-0.612406	1.78838	-292.025	0.054865	0.25884	-0.813431
P05556	ITGB1	0.0865542	0.312839	361.438	-0.0702812	0.26911	-382.904	0.0550281	0.259159	-0.156835
Q15393	SF3B3	0.100058	1.51193	1511.05	-0.968094	2.53737	-262.1	0.0551774	0.259185	-1.06815
Q9BZL6	PRKD2	0.320771	0.972997	303.331	-0.246056	1.18938	-483.376	0.0552348	0.25923	-0.566827
P14151	SELL	0.0575542	0.173397	301.276	-0.0372938	0.186112	-499.044	0.0550946	0.259246	-0.0948479
Q8N7X0	ADGB	-0.290821	1.91627	-658.919	-1.47363	2.59945	-176.398	0.0551609	0.259333	-1.1828
Q01826	SATB1	0.255621	0.654404	256.006	-0.0387656	0.364018	-939.024	0.0553112	0.259364	-0.294386
P05107	ITGB2	0.0486417	0.391152	804.151	-0.145194	0.327851	-225.803	0.0557211	0.26016	-0.193835
Q9H492	MAP1LC3A	0.0729167	0.862169	1182.4	-0.381991	0.857415	-224.46	0.0558021	0.260314	-0.454907
Q9Y570	PPME1	0.216667	0.802088	370.195	-0.193956	0.73793	-380.462	0.0557166	0.260363	-0.410623
Q9Y577	TRIM17	-0.0978292	0.748882	-765.5	0.401738	1.15667	287.916	0.0556455	0.260481	0.499567
O14964	HGS	0.267021	0.995658	372.877	-0.238497	0.89535	-375.414	0.055696	0.260492	-0.505518
Q66K79	CPZ	-0.477738	1.16146	-243.116	0.0662812	0.799306	1205.93	0.0559055	0.260571	0.544019
O75586	MED6	0.0544417	0.625064	1148.14	0.668175	1.60973	240.914	0.0556297	0.260632	0.613733
Q9HB40	SCPEP1	0.187162	0.570191	304.65	-0.092925	0.467836	-503.455	0.056176	0.261607	-0.280087
O15382	BCAT2	-0.2332	1.0879	-466.508	0.4909	1.68202	342.639	0.056333	0.262113	0.7241
Q495A1	TIGIT	-0.116958	0.533007	-455.724	0.185281	0.624872	337.256	0.0565499	0.262896	0.30224
Q9HA38	ZMAT3	-0.0298667	0.331602	-1110.27	0.323978	0.945571	291.863	0.0566423	0.2631	0.353845
O15455	TLR3	0.0678792	0.659554	971.658	-0.338019	0.901057	-266.57	0.0568452	0.26314	-0.405898
P12271	RLBP1	-0.463375	1.03727	-223.852	0.0948375	1.09128	1150.68	0.0568311	0.263299	0.558212
P05121	SERPINE1	0.201913	0.717276	355.241	-0.217994	0.896092	-411.063	0.0568137	0.263444	-0.419906
Q9UNK4	PLA2G2D	0.194842	1.1087	569.026	-0.294875	0.571373	-193.768	0.0567917	0.263568	-0.489717
P02008	HBZ	-0.225162	1.06025	-470.883	0.349659	1.13592	324.863	0.0570063	0.26366	0.574822
Q96M27	PRRC1	0.0489208	0.481786	984.828	-0.199969	0.461703	-230.888	0.0572771	0.264687	-0.24889
O15405	TOX3	0.222708	0.824497	370.214	-0.152178	0.509789	-334.995	0.0573486	0.264791	-0.374886
Q96A58	RERG	-0.5192	1.88351	-362.772	0.471534	1.89725	402.357	0.0578119	0.266703	0.990734
Q99447	PCYT2	0.220758	0.972689	440.612	-0.267853	0.872483	-325.732	0.058023	0.266994	-0.488611
Q9P2Z0	THAP10	0.603046	1.15027	190.743	0.0512094	0.895329	1748.37	0.0579848	0.267046	-0.551836
Q9UHV9	PFDN2	0.335183	0.969758	289.322	-0.0837062	0.438986	-524.436	0.0580869	0.267062	-0.41889
P63172	DYNLT1	0.180275	1.02293	567.427	-0.279819	0.608481	-217.455	0.0581388	0.267074	-0.460094
P01236	PRL	0.234321	0.843281	359.883	-0.179769	0.707286	-393.442	0.0579447	0.267088	-0.41409
Q06643	LTB	0.0895125	0.365923	408.795	-0.0997594	0.357071	-357.933	0.058716	0.269496	-0.189272
Q6ZT62	BARGIN	0.238625	1.06242	445.225	-0.236978	0.626455	-264.351	0.0588783	0.270013	-0.475603
Q93070	ART4	0.124621	0.545021	437.343	-0.231503	0.833202	-359.91	0.0590372	0.270284	-0.356124
P03973	SLPI	0.080175	0.335689	418.695	-0.108628	0.395064	-363.684	0.0589928	0.270309	-0.188803
B3KU38	IQCJ-SCHIP1	0.32485	1.96808	605.844	-0.715262	2.03132	-283.997	0.0591905	0.270757	-1.04011
Q9UGM5	FETUB	0.070925	0.237062	334.244	-0.0717406	0.31736	-442.372	0.0594237	0.271136	-0.142666
Q15003	NCAPH	0.274321	0.883931	322.225	-0.155169	0.731157	-471.201	0.0594167	0.271333	-0.42949
Q04759	PRKCQ	0.211037	0.801863	379.963	-0.289488	1.14202	-394.498	0.0594146	0.271552	-0.500525
Q6ZU80	CEP128	0.215562	0.934808	433.66	-0.2321	0.739661	-318.682	0.0595998	0.271711	-0.447662
Q15427	SF3B4	0.241404	1.10866	459.257	-0.288675	0.874827	-303.049	0.059787	0.271878	-0.530079
Q6UXH8	CCBE1	-0.10055	0.303846	-302.184	0.059	0.310624	526.481	0.0597599	0.271983	0.15955
Q02083	NAAA	-0.101871	0.487846	-478.887	0.167797	0.557741	332.391	0.0597213	0.272036	0.269668
Q76LX8	ADAMTS13	0.0578583	0.223711	386.653	-0.0622125	0.240742	-386.968	0.0599481	0.272382	-0.120071
Q01201	RELB	0.422558	1.05609	249.927	-0.256075	1.58466	-618.825	0.0602243	0.272493	-0.678633
Q01638	IL1RL1	-0.205704	0.608132	-295.634	0.108044	0.59928	554.665	0.0603252	0.272495	0.313748
O15539	RGS5	-1.08517	2.41856	-222.874	0.00659375	1.53488	23277.7	0.0603799	0.272515	1.09176
O95274	LYPD3	0.141167	0.5117	362.479	-0.0981375	0.376186	-383.326	0.0602986	0.272602	-0.239304
P30260	CDC27	0.179808	0.832954	463.246	-0.252344	0.833201	-330.185	0.0604655	0.272674	-0.432152
Q9C035	TRIM5	0.254583	0.954639	374.981	-0.206788	0.784562	-379.405	0.0602238	0.272719	-0.461371
P53420	COL4A4	0.2132	0.672701	315.526	-0.193728	0.913471	-471.522	0.0601803	0.27275	-0.406928
Q5R372	RABGAP1L	0.180721	0.776829	429.85	-0.180928	0.563453	-311.424	0.0605373	0.27277	-0.361649
P45452	MMP13	-0.0960667	0.776708	-808.51	0.320038	0.833878	260.556	0.0601429	0.272809	0.416104
O14841	OPLAH	0.329746	0.996811	302.297	-0.268069	1.33286	-497.208	0.0601099	0.272888	-0.597815
O95613	PCNT	0.207308	0.74465	359.199	-0.142834	0.561532	-393.135	0.060671	0.273146	-0.350143
Q5TDH0	DDI2	0.380683	0.833328	218.903	-0.024775	0.705079	-2845.93	0.0608958	0.27393	-0.405458
Q13591	SEMA5A	0.0834542	0.511728	613.185	-0.174969	0.481517	-275.202	0.0610925	0.274359	-0.258423
Q15165	PON2	-0.225708	0.410526	-181.883	0.0225219	0.560422	2488.34	0.0610536	0.274412	0.24823
P09601	HMOX1	-0.133246	0.413279	-310.163	0.1399	0.651891	465.969	0.061244	0.274811	0.273146
P49675	STAR	0.121346	1.39124	1146.51	-0.848128	2.37504	-280.034	0.0613774	0.275182	-0.969474
Q6P5Z2	PKN3	0.450017	0.991498	220.325	-0.208944	1.58093	-756.63	0.061636	0.276113	-0.65896
Q8IUN9	CLEC10A	0.126267	0.411039	325.533	-0.107978	0.507678	-470.168	0.0619303	0.277202	-0.234245
O60911	CTSV	0.0996167	0.526817	528.844	-0.164994	0.493535	-299.123	0.0620216	0.277381	-0.26461
A8MWE9	EFCAB8	-1.57864	2.55871	-162.084	-0.361234	2.05567	-569.068	0.0623556	0.277957	1.2174
Q92844	TANK	0.117275	1.10191	939.594	-0.417569	0.944798	-226.262	0.0626147	0.277968	-0.534844
Q7Z5L0	VMO1	-0.351338	0.919633	-261.752	0.0840031	0.728163	866.828	0.0625166	0.277988	0.435341
Q8WTV1	THAP3	0.567433	1.37448	242.228	-0.2192	1.71628	-782.973	0.0623272	0.27806	-0.786633
Q13428	TCOF1	-0.0618833	0.497874	-804.537	0.184525	0.449558	243.63	0.062282	0.278087	0.246408
A6NC98	CCDC88B	0.309246	1.29686	419.363	-0.336663	1.19395	-354.643	0.0624929	0.278112	-0.645908
O75427	LRCH4	0.242687	0.811162	334.241	-0.151694	0.698855	-460.701	0.0626032	0.278145	-0.394381
Q02045	MYL5	-0.6423	1.3813	-215.056	0.0494187	1.2869	2604.08	0.0622493	0.27817	0.691719
P07237	P4HB	0.166317	0.440378	264.783	-0.0353281	0.308592	-873.503	0.0624712	0.278244	-0.201645
Q9BVA0	KATNB1	0.204404	1.05028	513.826	-0.338284	1.06356	-314.399	0.0627813	0.278479	-0.542689
Q8IVD9	NUDCD3	0.143033	0.77218	539.86	-0.212453	0.556114	-261.759	0.0628612	0.278606	-0.355486
P20941	PDC	0.136842	0.799027	583.906	-0.315547	0.982598	-311.395	0.0630033	0.278779	-0.452389
Q8TDR0	TRAF3IP1	-0.297867	1.64228	-551.347	-1.57813	3.29971	-209.09	0.0630755	0.278871	-1.28027
Q6ZMW3	EML6	-0.404158	1.38524	-342.748	0.211594	0.858372	405.67	0.0629775	0.278893	0.615752
Q6P3R8	NEK5	0.0843875	0.449718	532.92	-0.215725	0.727974	-337.455	0.0631463	0.278956	-0.300113
O15481	MAGEB4	0.519137	1.33926	257.979	-0.130659	1.15663	-885.227	0.0633358	0.279565	-0.649797
O14717	TRDMT1	0.340767	1.14351	335.569	-0.218537	1.01179	-462.98	0.0634292	0.27975	-0.559304
Q6ZW13	C16orf86	0.262858	1.01456	385.974	-0.211591	0.784059	-370.555	0.0637947	0.281133	-0.474449
Q08378	GOLGA3	0.180817	1.07061	592.098	-0.350972	0.995028	-283.507	0.0640855	0.281955	-0.531789
Q15726	KISS1	-0.185854	0.637795	-343.17	0.160178	0.726919	453.819	0.0640492	0.282025	0.346032
Q9BYK8	HELZ2	-0.168104	0.754554	-448.861	0.226	0.794072	351.36	0.0642918	0.282404	0.394104
Q9Y2H2	INPP5F	0.119525	1.19269	997.861	-0.600616	1.65958	-276.314	0.0642793	0.282578	-0.720141
Q9BS26	ERP44	0.0150875	0.256288	1698.68	-0.118831	0.270277	-227.446	0.0644182	0.28273	-0.133919
Q8WXF3	RLN3	0.565746	1.15662	204.442	0.0704906	0.598214	848.643	0.064489	0.282812	-0.495255
Q9BYX2	TBC1D2	0.274308	1.13029	412.05	-0.264287	0.947567	-358.537	0.0654163	0.285722	-0.538596
P02776	PF4	0.443737	1.20776	272.18	-0.178934	1.24538	-695.998	0.0653452	0.285872	-0.622672
Q6GPH6	ITPRIPL1	0.5847	1.50619	257.601	-0.0499219	0.710679	-1423.58	0.065415	0.285946	-0.634622
Q70CQ4	USP31	0.553887	1.26727	228.795	-0.0800687	1.21399	-1516.18	0.065269	0.286001	-0.633956
Q01344	IL5RA	-0.209992	0.583933	-278.074	0.0852156	0.575744	675.632	0.0655407	0.286034	0.295207
Q8N8I0	SAMD12	0.229758	0.641823	279.347	-0.094	0.628147	-668.241	0.0653295	0.286034	-0.323758
O00327	BMAL1	-0.341883	1.53955	-450.314	0.360984	1.12522	311.709	0.0659851	0.287742	0.702868
O14893	GEMIN2	0.234733	0.883564	376.412	-0.330894	1.36577	-412.751	0.0660413	0.287755	-0.565627
Q96DB9	FXYD5	0.246567	0.992714	402.615	-0.197025	0.668325	-339.208	0.0662402	0.288158	-0.443592
O00305	CACNB4	-0.0330708	0.444414	-1343.82	0.349263	1.02743	294.172	0.066194	0.288189	0.382333
Q9H3U7	SMOC2	-0.103879	0.302979	-291.665	0.0668844	0.378752	566.279	0.0664418	0.288803	0.170764
Q99687	MEIS3	-0.197288	1.45577	-737.893	-1.08019	2.07188	-191.806	0.0666497	0.289243	-0.882903
Q9BV20	MRI1	0.114229	0.976146	854.551	-0.325563	0.684355	-210.207	0.0666405	0.289435	-0.439792
Q9H0F5	RNF38	-0.6984	1.99286	-285.346	0.1233	0.814836	660.856	0.0669321	0.290235	0.8217
Q9UKR3	KLK13	0.119021	0.425241	357.283	-0.12705	0.560012	-440.781	0.0670587	0.290552	-0.246071
P53367	ARFIP1	0.238075	1.08049	453.843	-0.3087	1.08455	-351.329	0.0672256	0.29081	-0.546775
Q92835	INPP5D	0.206154	0.849703	412.169	-0.190647	0.682776	-358.136	0.0671723	0.290812	-0.396801
Q6UVJ0	SASS6	0.213317	0.861494	403.857	-0.1745	0.609619	-349.352	0.0674671	0.291621	-0.387817
P05091	ALDH2	-0.0958917	0.593488	-618.915	0.3174	1.04845	330.323	0.0677567	0.292174	0.413292
Q6UY14	ADAMTSL4	0.103208	0.280281	271.568	-0.0583344	0.367958	-630.774	0.067649	0.292175	-0.161543
O60749	SNX2	0.289746	1.01962	351.9	-0.205147	0.924411	-450.609	0.067703	0.292175	-0.494893
Q86VW0	SESTD1	0.242337	1.15759	477.677	-0.431009	1.54796	-359.148	0.0679889	0.292709	-0.673347
Q9NR46	SH3GLB2	0.127025	0.839414	660.826	-0.268266	0.699384	-260.706	0.0679876	0.292936	-0.395291
A1X283	SH3PXD2B	0.377921	1.1382	301.174	-0.175191	1.04166	-594.587	0.0683049	0.293603	-0.553111
Q15828	CST6	0.104679	0.327693	313.045	-0.0839531	0.431039	-513.428	0.0682766	0.293714	-0.188632
P11441	UBL4A	0.203617	0.62489	306.895	-0.0778094	0.450785	-579.345	0.0686594	0.294892	-0.281426
Q9Y279	VSIG4	-0.116008	0.575423	-496.018	0.149747	0.455112	303.921	0.0688296	0.295155	0.265755
P00797	REN	-0.199129	0.928039	-466.049	0.344103	1.26128	366.542	0.0688075	0.295294	0.543232
P24592	IGFBP6	0.0575125	0.2536	440.948	-0.0979437	0.372424	-380.243	0.0689289	0.295347	-0.155456
Q9ULL0	KIAA1210	0.260454	0.918171	352.527	-0.384906	1.65534	-430.062	0.0691544	0.296079	-0.64536
Q8IZD4	DCP1B	0.197579	0.873036	441.867	-0.174534	0.495693	-284.009	0.0695738	0.297405	-0.372114
P04085	PDGFA	0.243808	0.919817	377.27	-0.255284	1.09322	-428.237	0.0695317	0.297459	-0.499093
Q8IYT8	ULK2	0.134779	0.616899	457.711	-0.137478	0.416865	-303.223	0.0697428	0.297892	-0.272257
P09683	SCT	-0.253567	0.824182	-325.036	0.192187	0.976501	508.098	0.0699792	0.298666	0.445754
Q96S15	WDR24	0.253046	1.20622	476.678	-0.434078	1.57674	-363.239	0.0701483	0.299152	-0.687124
Q8NAV2	C8orf58	-0.0503583	0.599515	-1190.5	0.303687	0.834553	274.806	0.0702249	0.299243	0.354046
O75956	CDK2AP2	0.0919542	1.94581	2116.07	-0.956906	2.29605	-239.945	0.0703294	0.299453	-1.04886
P24588	AKAP5	0.127633	0.567145	444.355	-0.185947	0.703404	-378.282	0.0704485	0.299724	-0.31358
Q9UH90	FBXO40	0.490725	0.91438	186.333	-0.0309594	1.20307	-3885.97	0.0707261	0.300669	-0.521684
Q9BQR3	PRSS27	0.139725	0.413063	295.625	-0.0634469	0.399793	-630.122	0.0708576	0.300992	-0.203172
Q9NQ84	GPRC5C	0.218542	0.74078	338.965	-0.303831	1.35472	-445.879	0.0710645	0.301634	-0.522373
Q96D71	REPS1	0.0681625	1.89737	2783.6	-0.942806	2.20151	-233.506	0.0711896	0.301692	-1.01097
P51858	HDGF	0.302096	1.0934	361.94	-0.204653	0.899533	-439.541	0.0711787	0.301882	-0.506749
Q14676	MDC 1.00	-0.0705167	0.736135	-1043.92	0.407353	1.19831	294.171	0.0714591	0.302125	0.47787
P52823	STC1	-0.213429	0.550816	-258.079	0.0883594	0.675836	764.872	0.0713819	0.302271	0.301789
P05060	CHGB	-0.104567	0.439558	-420.362	0.151763	0.603474	397.644	0.0714401	0.302281	0.256329
Q6DCA0	AMMECR1L	0.157967	0.956007	605.196	-0.331613	1.02417	-308.846	0.0716712	0.30255	-0.489579
P19438	TNFRSF1A	-0.0149458	0.431134	-2884.65	0.19655	0.417457	212.392	0.0716325	0.302622	0.211496
P43378	PTPN9	-0.0934375	0.986619	-1055.91	-0.564988	0.89448	-158.319	0.0718612	0.30288	-0.47155
Q9P0W8	SPATA7	0.294088	0.9555	324.903	-0.215009	1.1136	-517.93	0.0718067	0.302885	-0.509097
Q9Y6I3	EPN1	0.490687	1.37689	280.604	-0.467341	2.48303	-531.311	0.0719667	0.303088	-0.958028
P50135	HNMT	-0.153292	0.624535	-407.416	0.162563	0.653176	401.8	0.0721567	0.303652	0.315854
Q8NA70	FAM47B	0.937017	2.25664	240.832	-0.0571031	1.57295	-2754.58	0.0722571	0.303839	-0.99412
P09619	PDGFRB	0.0631333	0.420059	665.353	-0.142275	0.406705	-285.859	0.0725011	0.304157	-0.205408
B1ATL7	PRR32	0.200946	0.865603	430.764	-0.154019	0.407344	-264.477	0.0724493	0.304175	-0.354965
P19838	NFKB1	0.416996	1.17553	281.905	-0.0999219	0.815359	-815.996	0.0724227	0.304299	-0.516918
Q96A25	TMEM106A	0.196575	0.972332	494.637	-0.257059	0.831096	-323.309	0.0728024	0.305184	-0.453634
Q9H2G9	BLZF1	0.105217	0.662996	630.124	-0.246753	0.773406	-313.433	0.0729376	0.305514	-0.35197
O15266	SHOX	0.530158	1.35308	255.223	-0.0396375	0.772433	-1948.74	0.0730911	0.305921	-0.569796
Q9H1H9	KIF13A	0.306154	0.94224	307.766	-0.0817625	0.467896	-572.262	0.0732985	0.306552	-0.387917
Q8ND71	GIMAP8	0.384167	1.05487	274.587	-0.0447187	0.476465	-1065.47	0.0734379	0.306661	-0.428885
O94921	CDK14	0.0669958	1.00801	1504.58	-0.426797	0.988157	-231.529	0.0733963	0.306724	-0.493793
P43268	ETV4	-0.106375	0.431999	-406.11	0.120891	0.497612	411.622	0.0737216	0.307372	0.227266
Q8TDY4	ASAP3	0.181462	0.908904	500.877	-0.242219	0.782345	-322.991	0.0736978	0.307509	-0.423681
P12319	FCER1A	0.0835292	0.320844	384.11	-0.0787938	0.34049	-432.128	0.0738591	0.307708	-0.162323
O43291	SPINT2	0.115888	0.314549	271.426	-0.0396469	0.316841	-799.158	0.0739234	0.30774	-0.155534
Q8WUA4	GTF3C2	0.111621	0.573566	513.852	-0.155038	0.492211	-317.479	0.0741491	0.307969	-0.266658
Q86UP6	CUZD1	-0.144379	0.603762	-418.178	0.158638	0.63104	397.788	0.0742095	0.307984	0.303017
Q9NZQ3	NCKIPSD	0.189396	0.482485	254.749	-0.0630844	0.551169	-873.702	0.0740688	0.308108	-0.25248
Q6UXY1	BAIAP2L2	-0.392958	1.30967	-333.284	0.279913	1.44055	514.644	0.0741451	0.308189	0.672871
A6NFE3	EFCAB10	0.318679	0.85211	267.388	-0.0447313	0.534883	-1195.77	0.0746258	0.309238	-0.36341
O43557	TNFSF14	0.179529	0.542003	301.902	-0.0917813	0.564806	-615.382	0.0745762	0.309268	-0.27131
Q96PQ5	PPP1R2P1	0.553075	1.33934	242.162	-0.0179156	0.843092	-4705.9	0.0748934	0.310109	-0.570991
P15848	ARSB	0.151904	0.659445	434.119	-0.157147	0.584277	-371.803	0.0750132	0.310368	-0.309051
Q9H008	LHPP	0.156496	0.732225	467.888	-0.182956	0.630031	-344.362	0.0752006	0.310432	-0.339452
Q6P1R4	DUS1L	-0.33065	1.97382	-596.95	-1.51605	2.90735	-191.772	0.0751	0.31049	-1.1854
Q03169	TNFAIP2	0.198008	0.663143	334.907	-0.107866	0.5619	-520.926	0.0751688	0.310537	-0.305874
P22748	CA4	0.107042	0.290667	271.546	-0.0678531	0.430191	-634.004	0.0754076	0.311049	-0.174895
P00740	F9	0.0906292	0.188554	208.05	-0.00334687	0.196866	-5882.09	0.0760425	0.313191	-0.093976
Q9Y215	COLQ	-0.200246	0.739855	-369.474	0.127953	0.557207	435.477	0.0759934	0.313227	0.328199
P09668	CTSH	-0.312462	0.718794	-230.042	0.113366	1.04188	919.048	0.0761542	0.313413	0.425828
Q96RR1	TWNK	0.209575	0.726268	346.543	-0.0939875	0.424734	-451.904	0.0763727	0.314073	-0.303562
Q8IWZ8	SUGP1	0.0001625	1.04579	643562	-0.598553	1.4375	-240.162	0.0768121	0.315641	-0.598716
Q07617	SPAG1	0.301946	1.01921	337.546	-0.139703	0.711122	-509.024	0.0769185	0.315838	-0.441649
P62330	ARF6	-0.0307667	1.10621	-3595.47	-0.619919	1.3379	-215.819	0.0772304	0.31616	-0.589152
O60237	PPP1R12B	0.422596	1.13751	269.172	-0.176312	1.34404	-762.304	0.0770923	0.316312	-0.598908
P17676	CEBPB	0.124025	0.530752	427.939	-0.131306	0.514475	-391.813	0.0772303	0.316399	-0.255331
Q6ZMM2	ADAMTSL5	0.193392	0.713012	368.688	-0.136509	0.625098	-457.916	0.0775941	0.316453	-0.329901
Q9H9F9	ACTR5	0.397725	1.3218	332.341	-0.1822	0.974814	-535.024	0.0774799	0.316464	-0.579925
O14879	IFIT3	0.242733	1.10672	455.94	-0.326947	1.25177	-382.867	0.0773744	0.31651	-0.56968
Q13541	EIF4EBP1	0.365717	0.992759	271.456	-0.081125	0.799254	-985.213	0.0774433	0.316553	-0.446842
Q9Y6F1	PARP3	0.387333	1.4318	369.655	-0.437137	1.99228	-455.756	0.0772187	0.316591	-0.824471
Q8NHZ8	CDC26	0.125163	0.621617	496.648	-0.156881	0.514061	-327.675	0.0775735	0.316608	-0.282044
Q9H8Y8	GORASP2	0.183475	0.864331	471.089	-0.215841	0.75687	-350.661	0.0779061	0.317248	-0.399316
Q9Y4C0	NRXN3	-0.07015	0.68283	-973.386	0.292175	0.824134	282.068	0.0779854	0.317332	0.362325
Q9Y4C1	KDM3A	0.341083	1.03122	302.337	-0.112506	0.771464	-685.707	0.0778716	0.317346	-0.45359
P31040	SDHA	-0.412375	1.12661	-273.2	0.0731406	0.782377	1069.69	0.0781523	0.317772	0.485516
Q16181	SEPTIN7	-0.555692	2.30126	-414.125	0.385334	1.24825	323.939	0.0788861	0.317892	0.941026
Q14191	WRN	-0.183687	0.565741	-307.991	0.121206	0.704537	581.271	0.0782619	0.317979	0.304894
Q96MC5	BMERB1	0.323654	0.659546	203.781	0.0374656	0.475849	1270.1	0.0789704	0.317995	-0.286189
Q86VP3	PACS2	0.183996	0.942777	512.39	-0.263228	0.89486	-339.956	0.0788803	0.318105	-0.447224
P13929	ENO3	-0.296229	0.814706	-275.026	0.135269	0.983	726.701	0.0784782	0.318142	0.431498
O95760	IL33	-0.2137	0.737331	-345.031	0.160034	0.813583	508.38	0.0784205	0.318146	0.373734
Q9UKI9	POU2F3	-0.143379	0.79986	-557.864	0.245531	0.803458	327.232	0.0783748	0.318199	0.38891
Q9H2F5	EPC1	0.397288	0.976019	245.671	-0.0147375	0.626627	-4251.92	0.0788633	0.318274	-0.412025
O60220	TIMM8A	0.0398583	0.393606	987.513	-0.161431	0.443916	-274.988	0.0788605	0.3185	-0.20129
P46783	RPS10	0.0689708	1.54969	2246.87	-0.689875	1.58841	-230.246	0.0788103	0.318535	-0.758846
Q9UI10	EIF2B4	0.309354	0.938854	303.489	-0.114097	0.770997	-675.739	0.0786422	0.318568	-0.423451
Q9HB29	IL1RL2	-0.205125	0.471313	-229.768	0.0169469	0.439308	2592.27	0.0788076	0.318762	0.222072
P10082	PYY	-0.8143	1.77974	-218.56	-0.012925	1.46329	-11321.4	0.0792355	0.318826	0.801375
Q96AQ6	PBXIP1	0.0808292	0.319056	394.729	-0.0576219	0.231278	-401.373	0.079313	0.318901	-0.138451
Q8N158	GPC2	-0.215729	0.724383	-335.783	0.0911937	0.472456	518.079	0.0788017	0.318976	0.306923
P32119	PRDX2	0.2316	0.510127	220.262	0.000728125	0.428607	58864.5	0.0797985	0.32014	-0.230872
P09105	HBQ1	0.321529	0.748821	232.894	-0.00881562	0.578939	-6567.19	0.0797204	0.320301	-0.330345
O75787	ATP6AP2	0.0875292	0.963977	1101.32	-0.504472	1.50861	-299.047	0.0797984	0.320377	-0.592001
Q04837	SSBP1	0.180388	0.623404	345.591	-0.113247	0.586466	-517.865	0.0799364	0.320456	-0.293634
P12034	FGF5	-0.0783083	0.482365	-615.982	0.134275	0.373469	278.137	0.0801344	0.320774	0.212583
Q14444	CAPRIN1	0.181221	0.843409	465.404	-0.208778	0.756186	-362.196	0.0800781	0.320786	-0.389999
Q8N960	CEP120	0.226638	1.09037	481.106	-0.22955	0.688234	-299.819	0.0804016	0.321606	-0.456188
Q7Z3U7	MON2	-0.0823917	0.74628	-905.771	-0.425159	0.659252	-155.06	0.0804972	0.321751	-0.342768
Q5W0B1	OBI1	0.347533	0.818293	235.457	-0.00817812	0.607368	-7426.73	0.080653	0.321899	-0.355711
Q6NUQ1	RINT1	0.231733	0.971007	419.019	-0.199363	0.775711	-389.096	0.0807212	0.321934	-0.431096
P01579	IFNG	0.353179	0.672737	190.48	-0.259925	1.77634	-683.406	0.08086	0.322013	-0.613104
Q8IZU9	KIRREL3	0.28885	0.785661	271.996	-0.0574906	0.613613	-1067.33	0.0808051	0.322031	-0.346341
Q03989	ARID5A	0.144725	0.831373	574.45	-0.406106	1.46087	-359.727	0.0806409	0.322088	-0.550831
P09417	QDPR	0.158771	0.688207	433.459	-0.134763	0.478817	-355.304	0.0812786	0.323442	-0.293533
P14136	GFAP	-0.388104	0.749478	-193.113	-0.0389844	0.694059	-1780.35	0.0814317	0.323813	0.34912
Q09MP3	RAD51AP2	0.154508	0.747555	483.828	-0.381094	1.4681	-385.232	0.0815193	0.323924	-0.535602
Q96NL6	SCLT1	0.330446	0.992221	300.267	-0.0957562	0.716046	-747.78	0.0819404	0.325359	-0.426202
Q9NS37	CREBZF	0.388933	1.52973	393.313	-0.234091	0.866015	-369.948	0.0821337	0.325887	-0.623024
O95835	LATS1	0.177292	0.979753	552.622	-0.320188	1.1151	-348.264	0.0822581	0.326142	-0.497479
B6SEH8	ERVV-1	0.0294333	0.42818	1454.75	-0.2141	0.601561	-280.972	0.0825173	0.326453	-0.243533
Q00537	CDK17	0.308275	0.919457	298.259	-0.226219	1.33883	-591.831	0.0824939	0.326598	-0.534494
P55103	INHBC	0.109963	0.423421	385.059	-0.112056	0.514379	-459.036	0.0824723	0.326752	-0.222019
Q9HCK4	ROBO2	0.113913	0.311518	273.471	-0.031575	0.294995	-934.268	0.0832032	0.328207	-0.145487
P00995	SPINK1	-0.0606292	0.516679	-852.195	0.299988	0.986599	328.88	0.0830655	0.328382	0.360617
Q96TA1	NIBAN2	0.0656625	0.325725	496.059	-0.100437	0.376354	-374.714	0.0831877	0.328385	-0.1661
P13385	TDGF1	2.25693	2.86164	126.794	0.944966	2.57865	272.883	0.0831458	0.328459	-1.31196
Q15642	TRIP10	0.12035	0.950062	789.416	-0.289853	0.71167	-245.528	0.0833959	0.328728	-0.410203
P14384	CPM	0.141267	0.352321	249.401	-0.0245375	0.341099	-1390.11	0.0835352	0.328799	-0.165804
P19021	PAM	0.052375	0.238808	455.957	-0.0973969	0.393245	-403.755	0.083602	0.328822	-0.149772
P32929	CTH	0.249754	0.769912	308.268	-0.147216	0.911378	-619.077	0.0835126	0.328949	-0.39697
Q8N8R5	C2orf69	0.426071	1.03495	242.907	-0.0792531	1.09772	-1385.08	0.084112	0.329631	-0.505324
Q8TDB6	DTX3L	0.277592	1.04101	375.013	-0.208631	0.993354	-476.129	0.084072	0.329713	-0.486223
P42126	ECI1	-0.157783	0.403589	-255.787	0.0741469	0.58137	784.079	0.0839556	0.329734	0.23193
O95813	CER1	-0.05885	0.752473	-1278.63	0.294669	0.728427	247.202	0.0840303	0.329788	0.353519
P25440	BRD2	-0.261458	1.95007	-745.844	-1.28271	2.38516	-185.947	0.0839087	0.329789	-1.02125
O60299	LZTS3	0.188767	0.629864	333.673	-0.0954437	0.548435	-574.616	0.0842567	0.32996	-0.28421
Q8IZ08	GPR135	0.64865	1.6343	251.954	0.00909062	0.744533	8190.11	0.0845891	0.331022	-0.639559
Q9NS87	KIF15	-0.213104	1.92102	-901.446	-1.17076	2.141	-182.873	0.0847446	0.331391	-0.957658
P01127	PDGFB	0.337083	1.08618	322.228	-0.209747	1.23872	-590.578	0.0851176	0.33261	-0.54683
O15354	GPR37	-0.183804	0.659802	-358.97	0.137153	0.69956	510.058	0.0851865	0.332639	0.320957
Q0JRZ9	FCHO2	0.325171	1.39577	429.243	-0.273894	1.05199	-384.089	0.0856988	0.334398	-0.599065
P0DJD7	PGA4	-0.113775	0.772386	-678.871	0.258153	0.804576	311.666	0.0858865	0.334889	0.371928
Q15170	TCEAL1	0.533608	1.24348	233.032	-0.0814531	1.376	-1689.31	0.0860938	0.334974	-0.615061
Q07325	CXCL9	-0.112204	0.666046	-593.602	0.230106	0.796515	346.151	0.0860664	0.335108	0.34231
A6NHS7	MANSC4	-0.827858	2.22883	-269.229	0.047075	1.08109	2296.53	0.0860149	0.335149	0.874933
P33763	S100A5	0.625646	1.15575	184.73	-0.172537	2.21179	-1281.92	0.0867531	0.337055	-0.798183
Q8NCU1	CCDC197	-0.598996	1.51127	-252.301	0.00939688	0.873622	9296.95	0.0866991	0.337087	0.608393
Q8WTU0	DDI1	0.134842	0.524801	389.198	-0.0915219	0.40796	-445.752	0.0868944	0.337362	-0.226364
P19320	VCAM1	0.0161917	0.626111	3866.87	-0.456644	1.3488	-295.374	0.087136	0.337816	-0.472835
Q9UJ71	CD207	0.223854	0.575767	257.206	-0.0263781	0.45993	-1743.6	0.0870848	0.337859	-0.250232
Q6PKG0	LARP1	0.290825	0.985087	338.721	-0.156116	0.897359	-574.804	0.0875095	0.339021	-0.446941
P54108	CRISP3	0.0880625	0.376974	428.075	-0.076225	0.305463	-400.739	0.0875972	0.339118	-0.164288
Q7L190	DPPA4	0.509458	1.82932	359.072	-0.352475	1.83777	-521.389	0.0877771	0.339572	-0.861933
Q4G0P3	HYDIN	-0.158883	0.834032	-524.933	0.416125	1.605	385.702	0.0885534	0.341113	0.575008
Q92854	SEMA4D	0.119633	0.392452	328.046	-0.04215	0.262018	-621.633	0.0885222	0.341236	-0.161783
Q9NWQ8	PAG1	0.146242	0.622641	425.762	-0.136534	0.572847	-419.562	0.0883427	0.341272	-0.282776
O15350	TP73	-0.0310375	1.27406	-4104.91	-0.947456	2.59238	-273.614	0.0884739	0.341293	-0.916419
Q6BCY4	CYB5R2	0.222913	0.587972	263.768	-0.0352469	0.491227	-1393.68	0.0883192	0.341425	-0.258159
Q8TF44	C2CD4C	0.444071	1.10782	249.47	0.0233781	0.42703	1826.62	0.0884716	0.341527	-0.420693
Q9C0A6	SETD5	0.137667	0.827105	600.803	-0.381563	1.39798	-366.383	0.0887446	0.341607	-0.519229
Q9Y2V0	CDIN1	0.223996	0.71445	318.957	-0.139484	0.852906	-611.471	0.0889158	0.34178	-0.36348
P17050	NAGA	0.250267	0.49926	199.491	0.0208687	0.475623	2279.12	0.0888778	0.341877	-0.229398
P22897	MRC1	-0.0859875	0.364034	-423.357	0.080225	0.341833	426.093	0.0890948	0.342225	0.166213
O43827	ANGPTL7	0.216962	0.643607	296.644	-0.0750875	0.595548	-793.139	0.0892748	0.342431	-0.29205
Q9NZJ9	NUDT4	0.259454	0.885954	341.469	-0.134769	0.776806	-576.399	0.0892593	0.342614	-0.394223
Q12836	ZP4	0.102933	0.630974	612.993	-0.206497	0.702376	-340.139	0.0896097	0.343472	-0.30943
P15529	CD46	0.0848792	0.275526	324.609	-0.0446062	0.279715	-627.075	0.0899555	0.344554	-0.129485
O14639	ABLIM1	0.377217	1.0611	281.296	-0.143859	1.18846	-826.125	0.0900968	0.344608	-0.521076
Q9H3S3	TMPRSS5	-0.137033	0.553984	-404.269	0.086975	0.347867	399.962	0.0902937	0.34463	0.224008
Q86VF7	NRAP	-0.0368042	0.984494	-2674.95	-0.714984	1.90482	-266.415	0.090064	0.344725	-0.67818
Q15067	ACOX1	0.226279	0.892115	394.254	-0.191316	0.899508	-470.17	0.0902908	0.344862	-0.417595
A4FU49	SH3D21	0.175333	1.01424	578.464	-0.395481	1.46002	-369.174	0.090241	0.344915	-0.570815
Q6ZMJ4	IL34	0.0677167	0.434229	641.244	-0.182888	0.651543	-356.253	0.0904392	0.344943	-0.250604
Q13232	NME3	0.0104	0.251109	2414.51	-0.102659	0.230217	-224.253	0.0906249	0.345165	-0.113059
P35367	HRH1	0.194575	0.563476	289.593	-0.0470187	0.447031	-950.751	0.0906199	0.345389	-0.241594
P20155	SPINK2	-0.119833	0.327518	-273.311	0.0556656	0.435288	781.968	0.0908512	0.345784	0.175499
P01903	HLA-DRA	-0.282721	0.57445	-203.186	0.0085125	0.68966	8101.73	0.0909176	0.345794	0.291233
A6NK89	RASSF10	0.220929	0.806211	364.918	-0.0876	0.3641	-415.639	0.0910277	0.345969	-0.308529
Q92802	N4BP2L2	0.121154	0.618312	510.351	-0.171225	0.642952	-375.501	0.091271	0.346165	-0.292379
Q9UKJ3	GPATCH8	0.07345	0.731217	995.53	0.715612	1.92379	268.832	0.0911452	0.346173	0.642162
P30304	CDC25A	0.204758	0.56252	274.724	-0.129006	0.885166	-686.142	0.0913545	0.346239	-0.333765
O14763	TNFRSF10B	-0.130958	0.356379	-272.131	0.0328375	0.347023	1056.79	0.091511	0.346348	0.163796
P10909	CLU	0.178837	0.550539	307.843	-0.0789875	0.559754	-708.662	0.0912556	0.346349	-0.257825
Q15262	PTPRK	-0.129613	0.392334	-302.698	0.0555688	0.406859	732.172	0.0914739	0.346449	0.185181
P16870	CPE	-0.0932333	0.248985	-267.056	0.03135	0.29282	934.035	0.0917426	0.346982	0.124583
Q8N841	TTLL6	0.143092	0.959598	670.618	-0.24095	0.588315	-244.165	0.0919677	0.34759	-0.384042
Q9Y3B9	RRP15	0.220238	2.44438	1109.88	-0.886172	2.29962	-259.501	0.0920415	0.347627	-1.10641
Q8NCP5	ZBTB44	-0.149021	0.769282	-516.225	0.211512	0.78888	372.971	0.0921793	0.347904	0.360533
Q969R5	L3MBTL2	-1.05555	2.71223	-256.95	0.0252375	1.63711	6486.8	0.0923483	0.3483	1.08078
Q14149	MORC3	0.265312	0.997824	376.094	-0.149281	0.727834	-487.559	0.092944	0.350302	-0.414594
Q9NYA3	GOLGA6A	0.538142	1.52399	283.194	-0.0276375	0.554675	-2006.97	0.0939675	0.353422	-0.565779
Q9UQ88	CDK11A	0.0190667	1.11505	5848.14	-0.465078	0.952473	-204.799	0.0941365	0.353567	-0.484145
Q8N1G0	ZNF687	0.0461083	0.976074	2116.91	-0.423091	1.07227	-253.437	0.0939539	0.353617	-0.469199
D6REC4	CFAP99	-0.0529125	1.9418	-3669.83	-1.13307	2.79511	-246.686	0.0939314	0.353778	-1.08015
Q9HCM9	TRIM39	0.464196	1.06043	228.445	-0.00481875	0.954649	-19811.1	0.094134	0.353803	-0.469015
P25786	PSMA1	0.382388	1.45121	379.513	-0.299134	1.51883	-507.742	0.0943613	0.35392	-0.681522
P0C862	C1QTNF9	0.0797958	0.410836	514.859	-0.129666	0.508918	-392.485	0.0943382	0.354079	-0.209461
P42081	CD86	0.103317	0.390027	377.506	-0.0801656	0.410214	-511.709	0.0945069	0.354221	-0.183482
Q12899	TRIM26	0.151008	0.810037	536.419	-0.233703	0.871756	-373.019	0.0947772	0.354743	-0.384711
Q7Z4H7	HAUS6	0.159192	0.677951	425.871	-0.178772	0.806224	-450.979	0.0947267	0.354799	-0.337964
Q8N6Q8	METTL25	0.302096	0.984243	325.805	-0.0761437	0.504267	-662.257	0.0949244	0.355049	-0.37824
Q15043	SLC39A14	-0.01565	0.345169	-2205.56	0.177297	0.504423	284.508	0.0953469	0.356137	0.192947
O43278	SPINT1	0.0634333	0.25634	404.11	-0.0713594	0.337729	-473.279	0.0952821	0.356141	-0.134793
Q8NHQ9	DDX55	0.135154	0.621985	460.204	-0.141209	0.575461	-407.524	0.0959165	0.358018	-0.276364
O75509	TNFRSF21	-0.024075	0.337983	-1403.88	0.129741	0.33259	256.35	0.0960248	0.358175	0.153816
P05156	CFI	0.162975	0.292308	179.357	0.00665625	0.398609	5988.49	0.0962225	0.358419	-0.156319
Q6ULP2	AFTPH	0.255183	0.849532	332.911	-0.100509	0.660124	-656.778	0.0961747	0.358487	-0.355693
P78423	CX3CL1	-0.03855	0.433333	-1124.08	0.154175	0.403558	261.753	0.0964125	0.358633	0.192725
Q96GY0	ZC2HC1A	0.433129	1.07812	248.915	-0.00789687	0.771946	-9775.33	0.0963505	0.358649	-0.441026
P10523	SAG	0.0448958	0.366857	817.13	-0.117284	0.338033	-288.217	0.0970571	0.360783	-0.16218
O60664	PLIN3	0.198621	0.594197	299.162	-0.0468375	0.445633	-951.445	0.09723	0.360931	-0.245458
P30405	PPIF	-0.129	0.356717	-276.525	0.0620312	0.490108	790.099	0.0971944	0.361046	0.191031
O75534	CSDE1	0.462638	1.41489	305.832	-0.220878	1.60548	-726.861	0.0973378	0.361083	-0.683516
Q6UXB4	CLEC4G	-0.0267542	0.358102	-1338.49	0.160859	0.474339	294.878	0.097458	0.361282	0.187614
P09960	LTA4H	-0.212313	0.324313	-152.753	-0.0049125	0.585873	-11926.2	0.0977498	0.362116	0.2074
P02745	C1QA	0.0409167	0.255455	624.329	-0.0747938	0.253153	-338.468	0.0985001	0.364646	-0.11571
O60500	NPHS1	-0.174088	0.352538	-202.506	0.0125656	0.478725	3809.8	0.098687	0.365088	0.186653
Q6NXT1	ANKRD54	0.228083	0.85161	373.377	-0.134366	0.716055	-532.915	0.0988811	0.365307	-0.362449
O60449	LY75	0.051675	0.546383	1057.35	-0.204387	0.587078	-287.238	0.0988663	0.365501	-0.256062
Q96PL2	TECTB	-0.143963	0.816102	-566.885	0.216316	0.76122	351.902	0.0990254	0.365591	0.360278
Q07011	TNFRSF9	-0.00490833	0.432268	-8806.83	0.205328	0.503573	245.253	0.0993735	0.366626	0.210236
Q8WXG8	S100Z	0.0767167	1.0013	1305.19	-0.358513	0.901412	-251.431	0.0997685	0.367333	-0.435229
Q569K4	ZNF385B	-0.571638	1.05999	-185.43	0.119844	1.98551	1656.75	0.0998514	0.367388	0.691481
A6NMZ7	COL6A6	0.124446	0.511517	411.036	-0.0790813	0.342448	-433.033	0.0999533	0.367513	-0.203527
Q6PJ61	FBXO46	0.200575	0.634207	316.195	-0.164631	0.992071	-602.602	0.0997628	0.367562	-0.365206
Q8N474	SFRP1	-0.124283	0.373942	-300.879	0.0613094	0.454271	740.948	0.0997483	0.367758	0.185593
Q9NYS0	NKIRAS1	0.325154	1.12961	347.408	-0.178687	1.0907	-610.398	0.100089	0.367764	-0.503842
Q8NBJ7	SUMF2	-0.0256125	0.491417	-1918.66	-0.251959	0.514819	-204.326	0.100829	0.36973	-0.226347
Q9H7P9	PLEKHG2	0.242	0.955734	394.931	-0.137997	0.645707	-467.914	0.100901	0.369742	-0.379997
Q13795	ARFRP1	0.234033	0.7583	324.014	-0.156153	0.990215	-634.131	0.100743	0.369916	-0.390186
Q7Z6B0	CCDC91	0.448408	1.35738	302.71	-0.0999156	0.976209	-977.033	0.100818	0.369939	-0.548324
O43699	SIGLEC6	0.174108	0.447869	257.236	-0.0201594	0.405724	-2012.58	0.101216	0.370645	-0.194268
Q92820	GGH	0.284767	1.09968	386.17	-0.108741	0.333139	-306.361	0.101813	0.372078	-0.393507
Q9HC73	CRLF2	0.0504542	0.276235	547.498	-0.1057	0.423839	-400.983	0.101752	0.372104	-0.156154
Q13361	MFAP5	0.0841333	0.488575	580.715	-0.108887	0.324531	-298.043	0.101691	0.372134	-0.193021
Q8WWZ3	EDARADD	0.0915833	1.82429	1991.95	-0.843003	2.37882	-282.184	0.101939	0.372286	-0.934586
Q13099	IFT88	0.317158	1.36193	429.415	-0.394672	1.84206	-466.733	0.102203	0.372496	-0.71183
P02778	CXCL10	-0.19835	0.754735	-380.507	0.138284	0.739642	534.87	0.102081	0.372556	0.336634
Q8NFT8	DNER	0.0396042	0.318343	803.812	-0.0997719	0.297898	-298.579	0.102179	0.372661	-0.139376
Q02880	TOP2B	0.1911	0.983546	514.676	-0.213628	0.769163	-360.048	0.102469	0.373216	-0.404728
P13232	IL7	0.139433	0.78485	562.886	-0.228275	0.864337	-378.639	0.10275	0.37399	-0.367708
Q8N0Z2	ABRA	-0.0649917	2.20137	-3387.16	-1.11379	2.51318	-225.641	0.102909	0.374316	-1.0488
Q15172	PPP2R5A	0.143567	1.5629	1088.62	-0.656847	2.05228	-312.444	0.103365	0.375218	-0.800414
P20936	RASA1	-0.254808	0.61458	-241.193	-0.00365625	0.473196	-12942.1	0.103248	0.375296	0.251152
Q16674	MIA	0.0631375	0.425245	673.522	-0.112575	0.340064	-302.077	0.103352	0.375422	-0.175712
Q12968	NFATC3	0.1119	0.681916	609.397	-0.217328	0.80444	-370.15	0.103928	0.376756	-0.329228
P55259	GP2	-0.223692	1.09086	-487.664	0.225216	0.866565	384.771	0.104038	0.376902	0.448907
Q9UQB8	BAIAP2	0.152108	0.670163	440.583	-0.159625	0.732185	-458.691	0.103911	0.376945	-0.311733
Q15323	KRT31	0.222913	0.879581	394.586	-0.291725	1.43827	-493.021	0.104253	0.377429	-0.514638
Q14790	CASP8	0.150117	0.891473	593.854	-0.206244	0.644112	-312.306	0.104713	0.378841	-0.35636
P07478	PRSS2	-0.205833	0.540641	-262.66	0.0520344	0.626462	1203.94	0.105001	0.379631	0.257868
Q5VTH9	DNAI4	-0.0220292	2.29172	-10403.1	-1.14165	2.78667	-244.091	0.105194	0.380075	-1.11962
P08118	MSMB	-0.45405	1.14475	-252.119	0.0116219	0.88951	7653.76	0.10569	0.381611	0.465672
Q14807	KIF22	0.733525	2.02908	276.62	-0.136931	1.8571	-1356.23	0.106206	0.382709	-0.870456
Q9BRF8	CPPED1	0.123542	0.830493	672.237	-0.203906	0.578617	-283.766	0.106194	0.382921	-0.327448
Q8WVQ1	CANT1	0.05265	0.210373	399.569	-0.0353281	0.179463	-507.989	0.106351	0.382975	-0.0879781
P43320	CRYBB2	0.0368667	0.745548	2022.28	0.582516	1.66275	285.443	0.106145	0.383	0.545649
Q9H461	FZD8	0.139492	0.854936	612.894	-0.248394	0.898968	-361.912	0.10646	0.383113	-0.387885
Q68DU8	KCTD16	0.367325	0.852163	231.991	0.026525	0.629523	2373.32	0.106578	0.383283	-0.3408
P13501	CCL5	0.268133	1.0729	400.137	-0.242516	1.25096	-515.826	0.10678	0.383758	-0.510649
Q6UWW0	LCN15	-0.0846	1.03228	-1220.19	0.406431	1.2038	296.189	0.107008	0.383811	0.491031
Q8WZ73	RFFL	0.257987	1.21515	471.009	-0.171147	0.382681	-223.598	0.106891	0.3839	-0.429134
P80162	CXCL6	0.259821	0.937828	360.952	-0.137122	0.83386	-608.116	0.10718	0.383919	-0.396943
Q5VYV7	SLX4IP	-0.0518667	0.343715	-662.69	0.139403	0.527205	378.187	0.106994	0.384017	0.19127
Q99807	COQ7	-0.104013	0.50218	-482.808	0.112291	0.468043	416.814	0.107169	0.384135	0.216303
O15269	SPTLC1	0.312933	0.372168	118.929	0.0105719	0.947593	8963.34	0.107561	0.384775	-0.302361
P10645	CHGA	-0.0837125	1.03226	-1233.1	0.405559	1.19898	295.637	0.107548	0.384984	0.489272
P56715	RP1	-0.458375	2.30567	-503.009	-1.5267	2.55838	-167.576	0.107714	0.38507	-1.06832
Q8WUK0	PTPMT1	0.678125	1.32325	195.133	0.172891	0.818766	473.575	0.10793	0.385588	-0.505234
P05362	ICAM1	0.115804	0.320721	276.951	-0.0355781	0.371368	-1043.81	0.108454	0.386949	-0.151382
P39900	MMP12	-0.0987542	0.439185	-444.725	0.139344	0.651298	467.403	0.108617	0.387021	0.238098
Q86TS9	MRPL52	0.202129	0.587732	290.77	-0.0320406	0.436773	-1363.18	0.108411	0.38705	-0.23417
O00241	SIRPB1	-0.139729	0.624588	-446.999	0.104778	0.434791	414.964	0.108555	0.387052	0.244507
P02786	TFRC	0.113617	0.616246	542.391	-0.147841	0.560438	-379.083	0.109181	0.388775	-0.261457
Q86WV1	SKAP1	0.228092	0.927376	406.58	-0.161728	0.822964	-508.857	0.109308	0.388968	-0.38982
P11586	MTHFD1	0.17255	0.784514	454.659	-0.134528	0.551256	-409.77	0.109401	0.389046	-0.307078
Q5T1R4	HIVEP3	-0.147712	1.25519	-849.755	0.492453	1.68954	343.087	0.109601	0.389501	0.640166
P16442	ABO	-0.428517	1.92786	-449.891	-1.27098	1.90322	-149.745	0.110066	0.390898	-0.842461
P18065	IGFBP2	-0.297138	0.699565	-235.435	0.0612	0.952362	1556.15	0.110372	0.391726	0.358338
P01589	IL2RA	-0.0849958	0.400855	-471.617	0.107413	0.486461	452.89	0.110916	0.392886	0.192408
Q9BRQ6	CHCHD6	-0.161062	0.311847	-193.619	0.00637812	0.460134	7214.24	0.11087	0.39298	0.167441
Q9UFP1	GASK1A	0.227833	0.819861	359.851	-0.131416	0.819141	-623.321	0.11085	0.393166	-0.359249
O95831	AIFM1	0.20345	0.895302	440.06	-0.227303	1.09285	-480.788	0.111158	0.393227	-0.430753
Q96BD8	SKA1	0.252729	0.657003	259.963	-0.0267406	0.610751	-2283.98	0.111142	0.393429	-0.27947
P14625	HSP90B1	0.673775	1.68456	250.018	-0.015425	1.40842	-9130.77	0.111579	0.393688	-0.6892
Q6P4E1	GOLM2	0.0643458	0.186743	290.218	-0.0371312	0.281901	-759.201	0.111696	0.393844	-0.101477
Q86UX6	STK32C	0.45045	1.2192	270.662	-0.0139469	0.784119	-5622.19	0.111573	0.393924	-0.464397
Q16891	IMMT	-0.111096	0.502773	-452.558	0.157984	0.740153	468.497	0.111506	0.393945	0.26908
Q8NFP9	NBEA	0.217267	0.830347	382.179	-0.122953	0.696869	-566.776	0.111501	0.394185	-0.34022
Q6UXH1	CRELD2	0.0736	0.419472	569.935	-0.136472	0.553952	-405.909	0.112155	0.395205	-0.210072
Q9BZ29	DOCK9	0.6753	1.55603	230.42	0.0964187	0.898855	932.241	0.112246	0.395271	-0.578881
P78552	IL13RA1	0.106883	0.265011	247.944	-0.0028625	0.232172	-8110.8	0.11291	0.397348	-0.109746
Q9NYF5	FAM13B	0.265508	0.828767	312.143	-0.100078	0.854575	-853.908	0.11322	0.398181	-0.365586
Q8IVH2	FOXP4	0.118629	1.07365	905.05	-0.383437	1.25725	-327.889	0.113663	0.399221	-0.502067
Q8IY31	IFT20	0.204517	0.715553	349.875	-0.125775	0.816179	-648.92	0.113652	0.399441	-0.330292
P54709	ATP1B3	-0.195833	1.5307	-781.636	0.454094	1.4465	318.546	0.113999	0.400142	0.649927
Q5T2Q4	CCNYL2	0.330521	1.7839	539.723	-0.3245	0.996314	-307.031	0.114705	0.402359	-0.655021
Q9HCG8	CWC22	0.0138125	0.902598	6534.65	0.501325	1.36918	273.111	0.11492	0.402852	0.487512
Q9HC78	ZBTB20	-0.314125	0.968907	-308.446	0.126169	1.08077	856.605	0.115378	0.404196	0.440294
Q8TDH9	BLOC1S5	0.0843	0.986747	1170.52	-0.390459	1.23299	-315.78	0.115528	0.404459	-0.474759
P17181	IFNAR1	-0.116304	0.237589	-204.283	-0.00255	0.294529	-11550.2	0.115757	0.405001	0.113754
Q9NZH8	IL36G	0.297175	0.701113	235.926	0.000946875	0.663563	70079.3	0.115951	0.405418	-0.296228
Q9HA65	TBC1D17	0.177379	0.689564	388.752	-0.100997	0.575472	-569.792	0.11606	0.405535	-0.278376
O15294	OGT	0.292313	2.59443	887.555	-0.829569	2.60498	-314.016	0.11624	0.405642	-1.12188
P22105	TNXB	0.0730833	0.328224	449.109	-0.0688937	0.330155	-479.224	0.116394	0.405655	-0.141977
Q9H074	PAIP1	0.234937	0.842863	358.761	-0.145712	0.93415	-641.091	0.116498	0.405757	-0.38065
P55809	OXCT1	0.127471	0.505158	396.293	-0.0964656	0.536928	-556.6	0.116231	0.405871	-0.223936
Q99700	ATXN2	0.522471	1.40406	268.735	-0.202084	1.99207	-985.763	0.116388	0.405898	-0.724555
Q96HR3	MED30	0.0496458	0.608299	1225.28	-0.215413	0.624269	-289.801	0.116841	0.40669	-0.265058
Q15517	CDSN	0.200125	0.345267	172.525	0.0499719	0.353316	707.03	0.117093	0.407044	-0.150153
P00734	F2	0.348292	0.872937	250.634	-0.0399625	0.939178	-2350.15	0.11702	0.407053	-0.388254
Q9NU63	ZFP57	0.345517	1.13978	329.876	-0.0717344	0.664433	-926.241	0.118488	0.411102	-0.417251
Q9H8W3	FAM204A	0.243321	1.0408	427.748	-0.302384	1.52969	-505.877	0.118429	0.411162	-0.545705
Q9UPT6	MAPK8IP3	-0.0769208	2.5783	-3351.89	-1.18027	2.56132	-217.012	0.118371	0.411224	-1.10334
Q6UWF7	NXPE4	0.205475	0.629025	306.132	-0.065375	0.637066	-974.479	0.119071	0.41286	-0.27085
Q02750	MAP2K1	0.0822417	0.603919	734.323	-0.133441	0.308143	-230.921	0.119366	0.41362	-0.215682
Q96MY7	FAM161B	0.124904	0.421002	337.06	-0.0575844	0.43432	-754.233	0.119534	0.413672	-0.182489
P36897	TGFBR1	-0.169138	0.526179	-311.095	0.0793531	0.648269	816.942	0.119507	0.413843	0.248491
P21583	KITLG	0.118275	0.437237	369.678	-0.0714656	0.453204	-634.156	0.11987	0.41457	-0.189741
Q7Z7M9	GALNT5	-0.161488	0.71152	-440.604	0.0906594	0.348902	384.849	0.120101	0.415105	0.252147
Q8NCM8	DYNC2H1	0.3697	1.07516	290.819	-0.0749031	0.992942	-1325.63	0.120279	0.415454	-0.444603
Q8N2Q7	NLGN1	0.0152958	1.52483	9968.94	0.735509	1.88766	256.646	0.120376	0.415522	0.720214
Q6UWP8	SBSN	0.134687	0.449628	333.83	-0.0569875	0.448804	-787.549	0.120472	0.41559	-0.191675
O15116	LSM 1.00	-0.0655417	1.07771	-1644.32	-0.503047	0.949072	-188.665	0.120648	0.415932	-0.437505
Q7L590	MCM10	-0.0732042	1.26229	-1724.35	-0.68415	1.63778	-239.389	0.120797	0.416179	-0.610946
P21217_Q11128	FUT3_FUT5	-0.104467	0.346811	-331.982	0.1318	0.746883	566.679	0.121596	0.417604	0.236267
Q9BYT3	STK33	0.543479	1.64386	302.47	-0.0266219	0.693868	-2606.38	0.121329	0.417748	-0.570101
Q9BUH6	PAXX	0.152942	0.67217	439.495	-0.0962031	0.434295	-451.435	0.121567	0.417769	-0.249145
O60279	SUSD5	-0.138263	0.391565	-283.204	0.0280125	0.39111	1396.2	0.121987	0.417887	0.166275
Q86V35	CABP7	-0.177508	0.731913	-412.326	0.161066	0.875994	543.874	0.121526	0.417895	0.338574
Q8IVE0	CROCCP3	-0.08835	1.00614	-1138.81	0.462041	1.60089	346.482	0.121477	0.417993	0.550391
Q86UU1	PHLDB1	0.257854	0.619935	240.421	-0.00254375	0.602861	-23699.7	0.121941	0.417996	-0.260398
Q6NUJ1	PSAPL1	0.211904	0.546926	258.101	-0.00734375	0.47009	-6401.22	0.122143	0.418159	-0.219248
Q8NI08	NCOA7	0.151133	1.11638	738.674	-0.333012	1.17031	-351.431	0.121914	0.418167	-0.484146
Q9Y285	FARSA	0.493858	2.44313	494.703	-0.478659	2.05176	-428.647	0.121852	0.41822	-0.972518
Q9UK41	VPS28	0.027725	0.566032	2041.59	-0.232775	0.673467	-289.321	0.122292	0.418402	-0.2605
O60260	PRKN	0.0334375	0.423623	1266.91	-0.143803	0.410031	-285.133	0.122686	0.419485	-0.177241
Q9Y5E8	PCDHB15	-0.0698958	0.475041	-679.641	0.121128	0.416084	343.507	0.123405	0.42168	0.191024
P58062	SPINK7	0.209429	0.563479	269.055	-0.0639625	0.744945	-1164.66	0.123754	0.422604	-0.273392
Q9GZX6	IL22	0.0483583	0.687248	1421.16	-0.297628	0.968432	-325.383	0.123861	0.422703	-0.345986
P00568	AK1	0.233429	1.03456	443.203	-0.157431	0.744818	-473.107	0.12418	0.422726	-0.39086
Q9HBE5	IL21R	0.10465	0.614918	587.595	-0.135894	0.499496	-367.564	0.124268	0.422761	-0.240544
Q96BZ8	LENG1	0.3706	0.912349	246.182	-0.159322	1.60087	-1004.8	0.123972	0.422815	-0.529922
Q9BT73	PSMG3	0.282754	0.670742	237.217	0.0139906	0.58506	4181.8	0.12417	0.422959	-0.268764
P78324	SIRPA	-0.0392667	0.351838	-896.022	0.106872	0.337787	316.067	0.124157	0.42318	0.146139
P56975	NRG3	0.0426292	0.516071	1210.61	-0.165097	0.457572	-277.154	0.124637	0.423751	-0.207726
Q9GZN4	PRSS22	0.0647458	0.468273	723.248	-0.117859	0.378162	-320.858	0.124742	0.423841	-0.182605
Q14626	IL11RA	-0.175854	0.679457	-386.375	0.163925	0.950964	580.121	0.124831	0.423878	0.339779
Q5VST9	OBSCN	1.0606	2.08779	196.851	1.99753	2.39888	120.092	0.125116	0.424578	0.936935
Q8TF30	WHAMM	0.182258	0.819863	449.836	-0.19015	0.96595	-507.994	0.125271	0.424837	-0.372408
A2RU37	LINC02872	-0.0839458	0.860339	-1024.87	0.388159	1.39891	360.395	0.125621	0.425494	0.472105
P38484	IFNGR2	0.485058	0.836488	172.451	0.146059	0.761155	521.127	0.125616	0.425741	-0.338999
O43505	B4GAT1	0.0102458	0.288012	2811.02	-0.115397	0.313459	-271.636	0.125996	0.426495	-0.125643
P09769	FGR	0.208325	1.03555	497.085	-0.166047	0.632974	-381.202	0.126356	0.426648	-0.374372
P29317	EPHA2	-0.0820542	0.352631	-429.754	0.0640969	0.341308	532.487	0.126153	0.426761	0.146151
P20783	NTF3	-0.0354333	0.500173	-1411.59	-0.257159	0.564719	-219.599	0.12649	0.426834	-0.221726
Q9H7Z7	PTGES2	-0.467133	0.894	-191.38	-0.0747719	0.9876	-1320.82	0.126342	0.426866	0.392361
Q9HCE0	EPG5	0.106246	0.860172	809.605	-0.265222	0.917615	-345.98	0.12634	0.427127	-0.371468
Q9BXD5	NPL	-0.122908	0.52741	-429.108	0.115937	0.622476	536.907	0.126715	0.427329	0.238846
P27695	APEX1	0.0240167	1.0611	4418.18	-0.386228	0.851246	-220.4	0.127139	0.428492	-0.410245
Q9NP95	FGF20	0.17745	0.929487	523.802	-0.229153	1.02546	-447.5	0.127328	0.428595	-0.406603
Q96N20	ZNF75A	0.365483	1.20659	330.135	-0.100781	0.967392	-959.893	0.127254	0.428611	-0.466265
P04179	SOD2	0.0279	0.401081	1437.57	-0.179672	0.601564	-334.812	0.127856	0.430104	-0.207572
Q96AY3	FKBP10	0.09415	0.524086	556.651	-0.136519	0.589204	-431.592	0.128392	0.431638	-0.230669
O15021	MAST4	0.148725	0.615753	414.021	-0.103938	0.590997	-568.608	0.128622	0.432145	-0.252663
Q8WYQ9	ZCCHC14	0.513383	1.3433	261.656	-0.00499375	1.08632	-21753.7	0.128769	0.43237	-0.518377
P06858	LPL	0.142262	0.577859	406.192	-0.135253	0.769518	-568.947	0.12908	0.433145	-0.277516
Q6PI97	HOATZ	0.429121	1.313	305.975	-0.0981438	1.19672	-1219.36	0.129241	0.433418	-0.527265
Q8IW00	VSTM4	-0.336254	0.837034	-248.929	0.162156	1.55249	957.405	0.129495	0.433734	0.49841
Q12794	HYAL1	0.0366042	0.260041	710.415	-0.0786469	0.298291	-379.279	0.129454	0.433862	-0.115251
Q13409	DYNC1I2	0.096725	0.973211	1006.16	-0.288019	0.854625	-296.725	0.130041	0.434753	-0.384744
Q96ES7	SGF29	0.100875	0.452667	448.741	-0.0641625	0.301002	-469.124	0.13002	0.434952	-0.165038
P35606	COPB2	0.154775	0.656629	424.248	-0.124853	0.693805	-555.697	0.129948	0.434979	-0.279628
Q8WVC0	LEO1	-0.139417	0.633545	-454.425	0.146944	0.758937	516.481	0.13027	0.435252	0.28636
Q18PE1	DOK7	-0.254417	0.952064	-374.214	0.173903	1.13289	651.452	0.130741	0.436287	0.42832
Q9H5V8	CDCP1	-0.151254	0.745539	-492.905	0.154556	0.724767	468.934	0.130676	0.436339	0.30581
Q8WVI7	PPP1R1C	0.243117	1.11475	458.527	-0.235603	1.20771	-512.604	0.131075	0.436863	-0.47872
Q14520	HABP2	0.287696	0.664928	231.122	0.0161156	0.641966	3983.5	0.131241	0.43688	-0.27158
P32926	DSG3	0.153804	0.437668	284.562	-0.0404844	0.508341	-1255.65	0.131168	0.436903	-0.194289
O75031	HSF2BP	0.0978	0.53815	550.256	-0.152569	0.68334	-447.89	0.131032	0.436987	-0.250369
Q9Y5I3	PCDHA1	-0.2021	0.789014	-390.408	-0.749762	1.79863	-239.894	0.131409	0.437168	-0.547662
Q9H0X6	RNF208	-0.0162125	1.42566	-8793.58	-0.755706	2.1797	-288.432	0.131585	0.437486	-0.739494
Q9H8U3	ZFAND3	-0.152287	0.880036	-577.878	0.368247	1.63132	442.995	0.131845	0.438082	0.520534
Q14112	NID2	0.243342	0.755994	310.672	-0.0540531	0.664072	-1228.55	0.13194	0.438127	-0.297395
Q6UXC1	MAMDC4	0.192688	0.76985	399.533	-0.151897	0.915491	-602.705	0.132544	0.439863	-0.344584
Q96F85	CNRIP1	0.241546	0.447261	185.166	0.0310563	0.585053	1883.85	0.132903	0.440785	-0.21049
P01583	IL1A	-0.204863	0.734092	-358.334	0.0836062	0.649875	777.305	0.133395	0.442146	0.288469
Q5W041	ARMC3	0.244117	0.977336	400.356	-0.311444	1.72482	-553.813	0.133548	0.442383	-0.55556
O60481	ZIC3	0.252746	1.17465	464.755	-0.276066	1.42165	-514.968	0.133798	0.442941	-0.528811
Q8IUK8	CBLN2	0.0557417	0.326341	585.453	-0.105216	0.464908	-441.862	0.133999	0.443336	-0.160957
Q10469	MGAT2	0.128575	0.264216	205.496	0.00751875	0.331382	4407.4	0.134297	0.444049	-0.121056
P46379	BAG6	0.113787	0.535666	470.76	-0.0825844	0.382464	-463.119	0.134574	0.444423	-0.196372
O43570	CA12	-0.0827917	0.3853	-465.385	0.0627375	0.305419	486.82	0.1345	0.444448	0.145529
Q15544	TAF11	0.143013	0.62749	438.766	-0.135844	0.745305	-548.649	0.135041	0.445694	-0.278856
P36957	DLST	-0.0107875	0.563045	-5219.42	0.211662	0.513549	242.626	0.135494	0.446915	0.22245
Q86US8	SMG6	-0.395008	2.88005	-729.11	-1.64372	3.26627	-198.712	0.135667	0.446943	-1.24871
P08575	PTPRC	0.0739625	0.344479	465.748	-0.065075	0.332361	-510.736	0.135642	0.447133	-0.139038
Q9BUA6	MYL10	-0.0169875	2.40153	-14137	-1.0387	2.6215	-252.383	0.135958	0.447629	-1.02171
Q9UKX7	NUP50	0.234696	1.38345	589.464	-0.314509	1.28288	-407.9	0.136046	0.447646	-0.549205
P43362	MAGEA9	0.24145	0.687389	284.692	-0.0326313	0.645345	-1977.69	0.136185	0.447831	-0.274081
Q9P289	STK26	-1.21661	2.10495	-173.017	-0.409959	1.77323	-432.539	0.136407	0.448287	0.806653
O75674	TOM1L1	0.175975	0.684942	389.227	-0.106641	0.701949	-658.238	0.136833	0.449418	-0.282616
Q76I76	SSH2	0.0682667	0.775018	1135.28	-0.221903	0.610303	-275.031	0.137077	0.449674	-0.29017
O14578	CIT	0.113513	0.48927	431.027	-0.0708531	0.393246	-555.016	0.137031	0.449793	-0.184366
Q5VVJ2	MYSM1	0.1117	0.432205	386.934	-0.0727594	0.478612	-657.801	0.137334	0.450241	-0.184459
Q53H47	SETMAR	-0.0327458	0.352863	-1077.58	0.121906	0.413411	339.122	0.1377	0.451169	0.154652
Q96RF0	SNX18	0.285054	0.809509	283.984	-0.146312	1.32206	-903.584	0.137818	0.451285	-0.431367
P08254	MMP3	0.16505	0.795417	481.925	-0.194122	0.988161	-509.041	0.137918	0.451339	-0.359172
O43663	PRC1	-0.449246	1.95135	-434.362	-1.3597	2.57838	-189.629	0.138385	0.451501	-0.910454
Q9UGI9	PRKAG3	-0.261229	1.01563	-388.787	0.1143	0.774781	677.849	0.13826	0.451638	0.375529
Q99717	SMAD5	-0.0348417	0.191985	-551.02	0.0461281	0.208458	451.911	0.13836	0.451692	0.0809698
Q96NB1	CEP20	0.204946	0.943479	460.355	-0.126469	0.584361	-462.06	0.138148	0.451818	-0.331415
P53634	CTSC	-0.186092	0.681126	-366.016	0.0608594	0.483692	794.77	0.138249	0.451876	0.246951
Q01973	ROR1	-0.00904167	0.367126	-4060.37	0.134031	0.330675	246.715	0.138966	0.452309	0.143073
Q9NQ38	SPINK5	0.168992	0.436525	258.311	-0.000409375	0.388571	-94918.1	0.138939	0.452492	-0.169401
P17931	LGALS3	0.150925	0.403432	267.306	-0.0194375	0.440315	-2265.28	0.138798	0.452577	-0.170363
Q86UT8	CENATAC	0.129771	0.400394	308.539	-0.0648281	0.568571	-877.044	0.138899	0.452633	-0.194599
Q13561	DCTN2	0.0798875	0.596825	747.082	-0.136647	0.430184	-314.814	0.13949	0.453196	-0.216534
Q96HD1	CRELD1	-0.0739667	0.423749	-572.892	0.0824094	0.324185	393.384	0.13933	0.453221	0.156376
Q9NQ88	TIGAR	0.242992	0.971388	399.762	-0.100159	0.627475	-626.476	0.139459	0.453368	-0.343151
Q7Z5L3	C1QL2	0.1259	0.676615	537.423	-0.130234	0.564543	-433.482	0.139889	0.454218	-0.256134
A8MT33	SYCE1L	0.136704	0.940522	687.998	-0.196316	0.61874	-315.176	0.140159	0.454824	-0.33302
Q5RHP9	ERICH3	-0.190062	1.01872	-535.992	0.428356	2.01512	470.431	0.140326	0.455093	0.618419
Q49AM1	MTERF2	-0.0796708	0.480836	-603.528	0.106775	0.432748	405.29	0.140801	0.455272	0.186446
P33681	CD80	-0.0317417	0.40084	-1262.82	0.140478	0.458143	326.131	0.140643	0.455302	0.17222
Q96LR5	UBE2E2	0.259542	0.855627	329.668	-0.0241406	0.385782	-1598.06	0.140734	0.455324	-0.283682
P07306	ASGR1	-0.0132125	0.362575	-2744.18	0.133359	0.362385	271.736	0.140616	0.45549	0.146572
P80303	NUCB2	0.0819292	0.320703	391.44	-0.0393437	0.268179	-681.63	0.140588	0.45567	-0.121273
P35247	SFTPD	0.224521	0.745395	331.994	-0.0972	0.861709	-886.532	0.141053	0.455812	-0.321721
Q9UPQ7	PDZRN3	0.417025	1.24327	298.129	-0.270831	2.17419	-802.784	0.141487	0.456942	-0.687856
P16234	PDGFRA	-0.117663	0.387894	-329.667	0.0343406	0.361609	1053.01	0.141835	0.456977	0.152003
P27487	DPP4	0.143979	0.883289	613.484	-0.151959	0.440387	-289.805	0.141783	0.45708	-0.295939
Q86XN8	MEX3D	0.173508	1.02516	590.841	-0.345003	1.5706	-455.244	0.141779	0.457339	-0.518511
O75391	SPAG7	0.00785417	0.439001	5589.4	-0.169866	0.443244	-260.938	0.14173	0.457455	-0.17772
Q9GZV9	FGF23	0.223383	0.727673	325.751	-0.0365875	0.508147	-1388.85	0.142269	0.457558	-0.259971
P81534	DEFB103A_DEFB103B	0.0474333	0.582762	1228.59	0.376903	1.05335	279.476	0.1422	0.457609	0.32947
P13693	TPT1	0.231604	1.17019	505.252	-0.262828	1.30228	-495.487	0.142139	0.457683	-0.494432
Q13206	DDX10	-0.121242	0.774839	-639.086	0.355394	1.57132	442.135	0.142522	0.457828	0.476635
Q96G46	DUS3L	-0.174237	0.539722	-309.762	0.148809	1.05544	709.254	0.142464	0.457914	0.323047
Q9H3S4	TPK1	0.0860625	0.292274	339.607	-0.0363344	0.320906	-883.202	0.143132	0.459244	-0.122397
Q96NX5	CAMK1G	1.95335	2.40678	123.213	1.00857	2.27269	225.337	0.143101	0.459416	-0.944774
Q9BZA5	TXLNGY	-1.1385	1.93705	-170.141	-0.417103	1.58053	-378.931	0.143415	0.459878	0.721397
P33121	ACSL1	0.563113	2.43963	433.239	-0.356947	2.07381	-580.985	0.143776	0.46049	-0.920059
Q96IQ7	VSIG2	-0.190708	0.826752	-433.517	0.157825	0.92504	586.118	0.144031	0.460491	0.348533
O95429	BAG4	0.302583	1.00373	331.722	-0.0686906	0.803477	-1169.7	0.143716	0.46057	-0.371274
O43504	LAMTOR5	-0.030825	0.555597	-1802.42	-0.246506	0.512662	-207.971	0.143983	0.460608	-0.215681
Q6ZMJ2	SCARA5	-0.0682583	0.291211	-426.631	0.0501281	0.301217	600.894	0.144163	0.460642	0.118386
Q9BY41	HDAC8	0.251775	1.26569	502.709	-0.179466	0.724298	-403.586	0.143949	0.460774	-0.431241
P48668	KRT6C	0.672238	1.913	284.571	0.0679969	0.527819	776.24	0.144538	0.461567	-0.604241
Q6ZMZ3	SYNE3	-0.0709583	0.787421	-1109.69	0.308503	1.13043	366.423	0.144802	0.462136	0.379461
Q9NZH5	PTTG2	0.586942	1.60711	273.811	0.00742812	1.19653	16108.1	0.145303	0.463464	-0.579514
P15170	GSPT1	0.0858208	1.2213	1423.09	-0.369325	1.02323	-277.054	0.146535	0.463571	-0.455146
Q9NUC0	SERTAD4	0.144375	1.03986	720.25	-0.362112	1.52942	-422.361	0.146472	0.463641	-0.506487
O43715	TRIAP1	0.119658	0.736777	615.734	-0.138225	0.495491	-358.467	0.146656	0.463683	-0.257883
Q96M83	CCDC7	-0.410517	2.09698	-510.815	0.408412	1.99692	488.948	0.14643	0.463781	0.818929
Q13796	SHROOM2	0.306146	1.03685	338.678	-0.0735188	0.819722	-1114.98	0.146174	0.463784	-0.379665
P61366	OSTN	0.142604	0.499176	350.043	-0.0860875	0.661076	-767.912	0.146023	0.463847	-0.228692
P41439	FOLR3	1.18184	2.98521	252.591	0.188478	1.53749	815.742	0.146294	0.463892	-0.993359
P21741	MDK	-0.0143625	0.326847	-2275.69	0.284363	1.07481	377.971	0.146137	0.463937	0.298725
P12872	MLN	-0.282104	0.960091	-340.332	0.109837	1.01251	921.826	0.145895	0.463985	0.391942
P10636	MAPT	-0.296946	2.38573	-803.421	-1.29944	2.67304	-205.707	0.145566	0.46403	-1.0025
Q9UM54	MYO6	-0.0941458	1.59131	-1690.27	-0.896172	2.46955	-275.566	0.146425	0.464035	-0.802026
Q86TM3	DDX53	-0.112917	0.706653	-625.818	-0.424397	0.872277	-205.533	0.146013	0.464088	-0.31148
Q49A92	C8orf34	0.146537	0.682867	466.001	-0.0942812	0.46931	-497.776	0.145772	0.46414	-0.240819
Q9UPZ6	THSD7A	-0.439942	1.26645	-287.867	0.0716188	1.30374	1820.39	0.14587	0.464178	0.51156
P19174	PLCG1	0.0591333	0.678815	1147.94	-0.213397	0.68843	-322.606	0.145729	0.464277	-0.27253
P35712	SOX6	0.0787625	0.69717	885.155	-0.210175	0.765126	-364.043	0.147146	0.46496	-0.288937
Q7Z3Z3	PIWIL3	0.142767	0.312152	218.645	0.0215844	0.294635	1365.04	0.147401	0.465495	-0.121182
P23560	BDNF	0.134183	1.02704	765.399	-0.326738	1.32019	-404.051	0.147578	0.465783	-0.460921
Q4VCS5	AMOT	0.138225	0.470813	340.613	-0.0564875	0.516696	-914.708	0.147983	0.466788	-0.194712
O60861	GAS7	-0.1903	1.54802	-813.463	-0.999	2.55256	-255.512	0.148117	0.46694	-0.8087
P43307	SSR1	0.218775	0.915437	418.437	-0.105372	0.657183	-623.68	0.148567	0.467815	-0.324147
P12277	CKB	-0.208242	0.672936	-323.151	0.115403	0.977709	847.212	0.148494	0.467854	0.323645
Q07973	CYP24A1	-0.666046	2.30459	-346.011	0.138563	1.56791	1131.55	0.14875	0.468119	0.804608
P04040	CAT	0.21775	1.03649	475.999	-0.128337	0.568323	-442.835	0.148901	0.468319	-0.346087
O60225	SSX5	0.319892	1.13096	353.545	-0.0775937	0.793278	-1022.35	0.149132	0.468776	-0.397485
Q8NEY4	ATP6V1C2	0.38835	1.12932	290.798	-0.0378906	1.00256	-2645.92	0.149448	0.469497	-0.426241
Q96M89	CCDC138	0.16715	1.49775	896.052	-0.480175	1.81623	-378.243	0.150115	0.471044	-0.647325
Q9UMS4	PRPF19	0.149063	0.441241	296.011	-0.0613562	0.636448	-1037.3	0.150106	0.47129	-0.210419
Q99685	MGLL	0.0685292	0.628058	916.483	-0.153303	0.454763	-296.643	0.150468	0.471879	-0.221832
P01732	CD8A	0.167279	0.602092	359.932	-0.0627094	0.55744	-888.926	0.150878	0.472617	-0.229989
P15018	LIF	-0.116071	0.338088	-291.277	0.0199094	0.354587	1781.01	0.150832	0.472747	0.13598
O00300	TNFRSF11B	-0.109604	0.358924	-327.473	0.0393062	0.40307	1025.46	0.151076	0.472963	0.14891
Q9BZR6	RTN4R	0.0951292	0.527823	554.849	-0.0990156	0.442945	-447.349	0.151957	0.47435	-0.194145
Q9Y2J8	PADI2	-0.792196	2.20665	-278.549	-0.0523125	1.29117	-2468.19	0.151879	0.47438	0.739883
Q8N5U6	RNF10	0.207667	0.807526	388.857	-0.135672	0.957706	-705.899	0.152088	0.474486	-0.343339
Q9BW62	KATNAL1	0.0343708	0.681942	1984.07	-0.212788	0.5462	-256.688	0.15184	0.474532	-0.247158
P49767	VEGFC	0.185612	0.557479	300.346	-0.0592469	0.702001	-1184.87	0.151682	0.474588	-0.244859
Q5W0V3	FHIP2A	0.0998292	1.05565	1057.46	-0.275072	0.789185	-286.901	0.151792	0.474657	-0.374901
Q9NX05	FAM120C	0.624625	1.95943	313.697	-0.0683687	1.4513	-2122.76	0.152408	0.47521	-0.692994
O43240	KLK10	0.0739042	0.506177	684.91	-0.117087	0.459255	-392.232	0.152749	0.475452	-0.190992
P28325	CST5	-0.156204	0.657998	-421.242	0.0889125	0.5756	647.378	0.152584	0.475487	0.245117
O75781	PALM	0.164321	0.365005	222.13	0.0232156	0.352599	1518.8	0.152748	0.475722	-0.141105
O95180	CACNA1H	-0.00601667	0.724111	-12035.1	-0.320175	0.896496	-280.002	0.152969	0.475866	-0.314158
O75828	CBR3	0.0489792	0.457444	933.957	-0.128956	0.450139	-349.063	0.153292	0.47605	-0.177935
Q14210	LY6D	0.0967667	0.383089	395.89	-0.0500875	0.363286	-725.303	0.153175	0.476232	-0.146854
Q15063	POSTN	-0.296204	0.573776	-193.71	-0.0731469	0.56376	-770.723	0.153274	0.476265	0.223057
Q6EMK4	VASN	-0.077675	0.337648	-434.694	0.0453406	0.279533	616.517	0.153984	0.476832	0.123016
Q9HD36	BCL2L10	0.812521	2.13814	263.148	0.138422	0.818723	591.47	0.153752	0.47693	-0.674099
Q08431	MFGE8	-0.0402167	0.470218	-1169.21	0.135112	0.416094	307.961	0.153854	0.476975	0.175329
A6NHC0	CAPN8	0.661358	1.8511	279.894	0.0708844	0.796306	1123.39	0.153699	0.477039	-0.590474
Q96M11	HYLS1	0.465092	1.24261	267.175	0.00276875	1.0939	39508.7	0.153984	0.477103	-0.462323
Q9H2X3	CLEC4M	0.16715	0.485019	290.17	-0.0414781	0.594363	-1432.96	0.154244	0.477364	-0.208628
Q9ULM0	PLEKHH1	0.0534417	0.624607	1168.76	-0.216372	0.772396	-356.976	0.154471	0.477792	-0.269814
Q9Y2V2	CARHSP1	0.152087	0.471315	309.898	-0.0259969	0.43489	-1672.86	0.154736	0.478341	-0.178084
Q63ZY3	KANK2	0.156979	0.679223	432.684	-0.107744	0.679071	-630.265	0.155164	0.479115	-0.264723
P22492	H1-6	1.08539	2.02149	186.246	0.385806	1.41606	367.039	0.155164	0.479388	-0.699581
Q9Y3S2	ZNF330	0.173375	0.890172	513.437	-0.262034	1.36513	-520.973	0.155354	0.479428	-0.435409
O43493	TGOLN2	-0.0558417	0.344049	-616.114	0.0756938	0.328795	434.375	0.155488	0.47957	0.131535
O43896	KIF1C	0.139196	0.810118	581.999	-0.161556	0.717771	-444.285	0.155797	0.480249	-0.300752
P41273	TNFSF9	-0.0375	0.650292	-1734.11	-0.341237	0.928904	-272.216	0.156088	0.480873	-0.303737
P05546	SERPIND1	0.118583	0.329893	278.195	-0.0311594	0.449444	-1442.41	0.15627	0.48116	-0.149743
Q96NZ8	WFIKKN1	0.131904	0.585068	443.556	-0.0904969	0.55617	-614.573	0.156964	0.482746	-0.222401
P20333	TNFRSF1B	-0.0611667	0.48721	-796.528	0.1087	0.356781	328.225	0.156895	0.482807	0.169867
P62491	RAB11A	-0.0494083	0.300276	-607.744	0.0868219	0.410671	473.004	0.15739	0.483508	0.13623
Q16281	CNGA3	-0.0854417	0.312071	-365.244	0.0520063	0.405127	778.998	0.157338	0.483623	0.137448
Q96E29	MTERF3	0.0730542	1.50865	2065.11	-0.618322	2.10173	-339.91	0.157718	0.483692	-0.691376
Q8IZP9	ADGRG2	0.107996	0.412834	382.269	-0.0515906	0.410739	-796.15	0.157662	0.483795	-0.159586
P78410	BTN3A2	0.0498208	0.349571	701.656	-0.0979375	0.420874	-429.737	0.157597	0.483868	-0.147758
Q96PU5	NEDD4L	0.0556333	0.711182	1278.34	-0.195731	0.553555	-282.814	0.158437	0.4848	-0.251365
O60828	PQBP1	0.154517	0.700865	453.585	-0.0834875	0.469487	-562.344	0.158355	0.484822	-0.238004
P09693	CD3G	0.140283	1.27485	908.768	0.758809	1.95202	257.248	0.158251	0.485052	0.618526
Q99983	OMD	0.044125	0.511853	1160.01	-0.140712	0.426211	-302.895	0.158341	0.485053	-0.184837
Q92574	TSC1	0.2632	1.99348	757.4	-0.411916	1.32444	-321.533	0.158673	0.485247	-0.675116
Q92817	EVPL	-0.840596	2.38665	-283.923	-0.0913063	0.998686	-1093.78	0.15887	0.485303	0.74929
Q53HC9	EIPR1	0.4111	1.52559	371.1	-0.250781	1.94002	-773.589	0.158834	0.485465	-0.661881
Q96EB6	SIRT1	0.213963	0.89689	419.181	-0.0970125	0.65814	-678.407	0.159371	0.486557	-0.310975
Q9Y258	CCL26	0.325071	1.23563	380.11	-0.0799219	0.708365	-886.322	0.159466	0.486573	-0.404993
O94762	RECQL5	0.185871	1.31825	709.227	-0.461278	2.06743	-448.197	0.159778	0.486978	-0.647149
O60336	MAPKBP1	0.162854	0.640523	393.31	-0.0395969	0.290961	-734.809	0.159913	0.487115	-0.202451
P25815	S100P	-0.120538	0.402957	-334.3	0.0498375	0.490361	983.92	0.159748	0.487159	0.170375
Q5I0X7	TTC32	-0.088	0.671717	-763.315	0.296031	1.3106	442.722	0.160136	0.487244	0.384031
Q8N5K1	CISD2	0.026725	0.288389	1079.1	-0.0965781	0.358941	-371.659	0.160063	0.487296	-0.123303
Q9BZE9	ASPSCR1	0.00467083	0.647796	13869	-0.229047	0.546139	-238.44	0.160393	0.487479	-0.233718
P08758	ANXA5	0.20625	0.958125	464.546	-0.386212	2.07303	-536.76	0.160517	0.487584	-0.592462
Q01459	CTBS	0.197996	0.750501	379.049	-0.047925	0.434734	-907.114	0.160355	0.487637	-0.245921
Q8N114	SHISA5	-0.0336125	0.303998	-904.419	0.0861344	0.321403	373.141	0.160737	0.487978	0.119747
Q8WY21	SORCS1	-0.148892	0.37504	-251.888	-0.00429687	0.377725	-8790.68	0.160843	0.488027	0.144595
Q15477	SKIC2	0.0459	0.680932	1483.51	-0.204103	0.6078	-297.791	0.16141	0.489472	-0.250003
Q9H6Y5	MAGIX	0.294621	0.96603	327.889	-0.0837969	1.0137	-1209.71	0.16164	0.489896	-0.378418
P22466	GAL	0.203304	1.00136	492.544	-0.149997	0.796536	-531.035	0.16186	0.490286	-0.353301
Q8N743	KIR3DL3	-0.842392	1.87207	-222.233	-0.219594	1.19893	-545.976	0.162524	0.492025	0.622798
Q96I24	FUBP3	0.116771	0.634976	543.78	-0.151094	0.780041	-516.263	0.162729	0.492368	-0.267865
Q10571	MN1	-1.18107	2.82849	-239.485	-0.120838	2.69414	-2229.55	0.163018	0.492693	1.06023
P01112	HRAS	-0.188913	0.858797	-454.6	0.243144	1.41417	581.617	0.163012	0.492951	0.432056
Q9BTK6	PAGR1	0.151692	0.530161	349.499	-0.0416469	0.470086	-1128.74	0.163196	0.492957	-0.193339
Q5VYM1	C9orf131	-0.343262	2.92479	-852.057	-1.44557	2.83696	-196.252	0.163776	0.494433	-1.10231
P48546	GIPR	-0.251558	0.616808	-245.195	-0.0241406	0.56609	-2344.97	0.163912	0.494566	0.227418
Q86W50	METTL16	-0.739829	3.83032	-517.731	0.587291	2.93047	498.981	0.164505	0.496079	1.32712
O14647	CHD2	0.289038	0.806878	279.16	0.0189375	0.542718	2865.84	0.164616	0.496139	-0.2701
Q9BRT2	UQCC2	-0.0486667	0.694864	-1427.8	-0.38035	1.06392	-279.721	0.164946	0.49658	-0.331683
P19075	TSPAN8	-0.366762	0.876101	-238.874	0.0138781	1.14682	8263.54	0.164857	0.496589	0.380641
P15382	KCNE1	-0.191346	0.781681	-408.518	0.125941	0.902869	716.901	0.165614	0.49721	0.317286
Q9Y303	AMDHD2	-0.0735083	0.313857	-426.968	0.0623125	0.409475	657.132	0.165732	0.497287	0.135821
Q04756	HGFAC	0.0236458	0.323574	1368.42	-0.0896063	0.259352	-289.435	0.166138	0.497403	-0.113252
Q9Y5X3	SNX5	0.245683	0.935204	380.654	-0.132538	1.07116	-808.196	0.165406	0.497412	-0.378221
Q8N1N4	KRT78	-0.108525	0.929691	-856.661	0.232713	0.850739	365.575	0.165317	0.497419	0.341237
P20849	COL9A1	0.245567	0.933142	379.996	-0.0617969	0.590955	-956.287	0.1656	0.497442	-0.307364
Q8N998	CCDC89	0.220908	0.896966	406.036	-0.0765406	0.584986	-764.282	0.165515	0.497464	-0.297449
P08519	LPA	0.463938	2.07204	446.62	-0.318094	2.04691	-643.493	0.16629	0.497585	-0.782031
Q86XH1	IQCA1	0.504142	1.487	294.957	0.0269906	0.829325	3072.64	0.16611	0.497594	-0.477151
P60568	IL2	0.0281042	1.0294	3662.82	-0.539384	1.94973	-361.473	0.166063	0.497728	-0.567489
Q8IV76	PASD1	0.1608	1.07392	667.859	-0.224475	0.926689	-412.825	0.165989	0.497785	-0.385275
Q9NZV1	CRIM1	0.0786583	0.261702	332.707	-0.0279625	0.306166	-1094.92	0.166726	0.497788	-0.106621
P19971	TYMP	0.112012	0.740473	661.063	-0.161888	0.698075	-431.21	0.166837	0.497846	-0.2739
P39059	COL15A1	0.0567958	0.273334	481.257	-0.0640219	0.371563	-580.369	0.166671	0.497898	-0.120818
Q8WU90	ZC3H15	0.127329	0.791562	621.666	-0.181244	0.844202	-465.782	0.166666	0.498158	-0.308573
O00186	STXBP3	-0.392596	0.851839	-216.976	-0.106313	0.594078	-558.803	0.166664	0.498427	0.286283
Q14140	SERTAD2	-0.177767	1.75204	-985.583	0.380225	0.961787	252.952	0.168073	0.500155	0.557992
P21860	ERBB3	0.0760167	0.168712	221.941	-0.0053625	0.265531	-4951.62	0.168012	0.500249	-0.0813792
Q96J87	CELF6	0.281242	0.752432	267.539	-0.0205813	0.858297	-4170.29	0.167977	0.500421	-0.301823
Q9BVS4	RIOK2	0.0245167	0.44558	1817.46	-0.147116	0.465556	-316.456	0.167817	0.500493	-0.171632
Q9BUJ2	HNRNPUL1	0.178754	0.729545	408.128	-0.06405	0.495227	-773.188	0.167922	0.500531	-0.242804
Q01581	HMGCS1	0.234142	0.971808	415.051	-0.107572	0.803558	-746.997	0.168355	0.500719	-0.341714
P17174	GOT1	-0.133092	0.569504	-427.904	0.0837281	0.581601	694.63	0.168521	0.500939	0.21682
P40925	MDH1	0.239796	0.975346	406.74	-0.0441906	0.119183	-269.703	0.169165	0.502578	-0.283986
Q5T1V6	DDX59	0.106575	1.17083	1098.6	-0.279388	0.777762	-278.381	0.169745	0.503196	-0.385963
Q5TD94	RSPH4A	0.25015	0.770528	308.026	-0.0253656	0.675405	-2662.68	0.169664	0.503231	-0.275516
P04808	RLN1	0.662229	1.83897	277.694	0.0779719	1.01687	1304.16	0.169597	0.50331	-0.584257
P45379	TNNT2	0.11275	0.416402	369.315	-0.0627906	0.526809	-838.994	0.169575	0.503519	-0.175541
P35318	ADM	0.10235	0.308937	301.844	-0.0151937	0.318461	-2096	0.170482	0.503726	-0.117544
Q04900	CD164	0.0273292	0.246858	903.275	-0.0586844	0.20154	-343.43	0.17044	0.503878	-0.0860135
Q5SZK8	FREM2	0.0978708	0.609862	623.13	-0.11495	0.500091	-435.051	0.170394	0.504015	-0.212821
Q9H773	DCTPP1	0.0652792	0.410004	628.077	-0.0936906	0.44029	-469.94	0.170234	0.504094	-0.15897
Q5VSY0	GKAP1	-0.880313	2.11379	-240.118	-0.222216	1.04558	-470.527	0.170715	0.504139	0.658097
Q9NRR4	DROSHA	0.204312	0.577912	282.857	-0.0682281	0.885464	-1297.8	0.170179	0.504207	-0.272541
Q96T58	SPEN	-0.372833	2.00247	-537.095	0.250253	0.981125	392.053	0.170389	0.504278	0.623086
Q6SJ96	TBPL2	0.0720833	0.355974	493.837	-0.0706375	0.411778	-582.945	0.171076	0.504931	-0.142721
P17927	CR1	0.18915	0.500078	264.382	-0.00098125	0.51753	-52741.9	0.171509	0.505934	-0.190131
O75420	GIGYF1	0.413675	1.33517	322.759	-0.0189406	0.839861	-4434.18	0.171813	0.506554	-0.432616
Q5JTZ5	C9orf152	-0.197179	0.862801	-437.572	0.105412	0.731602	694.037	0.172958	0.509099	0.302592
P07355	ANXA2	0.252054	1.04248	413.593	-0.0970312	0.758479	-781.685	0.172805	0.5092	-0.349085
Q12860	CNTN1	0.0441375	0.356787	808.354	-0.0909094	0.368327	-405.159	0.172935	0.509308	-0.135047
Q9NWW7	C2orf42	-1.04083	2.87887	-276.593	-2.12994	2.97509	-139.679	0.173347	0.509966	-1.08911
Q8IUH2	CREG2	0.112737	0.534041	473.703	-0.06915	0.416434	-602.218	0.174005	0.510515	-0.181887
P42857	NSG1	-0.0942042	0.572942	-608.192	0.165913	0.837882	505.015	0.173837	0.510576	0.260117
Q8TD26	CHD6	-0.055875	0.406013	-726.644	0.247975	1.14929	463.472	0.173674	0.510651	0.30385
Q14129	DGCR6	-0.343187	1.30602	-380.557	0.0749906	0.797609	1063.61	0.174181	0.510754	0.418178
Q16663	CCL15	-0.0157583	0.448944	-2848.93	0.162416	0.515946	317.67	0.174003	0.510785	0.178174
Q96LC7	SIGLEC10	0.0100458	0.318205	3167.53	0.149663	0.439772	293.842	0.173835	0.510847	0.139617
Q30KQ4	DEFB116	0.144712	0.526246	363.649	-0.0606938	0.586569	-966.441	0.174764	0.512186	-0.205406
P24855	DNASE1	-0.163575	0.49118	-300.278	0.0318562	0.570077	1789.53	0.174999	0.5126	0.195431
Q8IYW2	CFAP46	0.380242	1.3192	346.937	-0.0291313	0.689236	-2365.97	0.175503	0.51352	-0.409373
P05549	TFAP2A	0.460808	2.04952	444.767	-0.386084	2.564	-664.103	0.175452	0.513649	-0.846893
P01591	JCHAIN	-0.2894	0.742728	-256.644	-0.0505188	0.471777	-933.866	0.175804	0.514123	0.238881
P56817	BACE1	0.0217917	0.401155	1840.86	-0.109594	0.276173	-251.997	0.176087	0.514393	-0.131385
Q9Y5J5	PHLDA3	0.399692	1.81467	454.018	-0.148969	0.789081	-529.696	0.17607	0.514623	-0.54866
Q8TC71	SPATA18	0.0887958	0.77803	876.201	0.416784	1.01343	243.154	0.176365	0.514651	0.327989
Q9H269	VPS16	0.264379	1.16301	439.901	-0.10155	0.667702	-657.51	0.176465	0.514667	-0.365929
Q5T8I3	EEIG2	0.460917	1.88131	408.167	-0.222791	1.7962	-806.227	0.176357	0.514905	-0.683707
P15086	CPB1	-0.160138	0.624188	-389.783	0.0696812	0.616775	885.138	0.176743	0.514923	0.229819
Q9Y4I1	MYO5A	0.217512	0.677432	311.445	-0.0311625	0.66435	-2131.89	0.176694	0.515057	-0.248675
P78312	FAM193A	0.281342	1.62423	577.317	-0.249937	1.12297	-449.301	0.177082	0.515633	-0.531279
Q9NTM9	CUTC	-0.164187	1.35177	-823.31	0.310603	1.18735	382.272	0.177504	0.516584	0.474791
P60153	RNASE9	-0.164483	0.662269	-402.636	0.0542969	0.479653	883.39	0.178006	0.517488	0.21878
Q8WVH0	CPLX3	0.206529	0.799436	387.082	-0.139875	1.09979	-786.268	0.178	0.517749	-0.346404
Q9UNE2	RPH3AL	0.146113	0.644622	441.182	-0.0492969	0.300871	-610.324	0.178576	0.518032	-0.195409
Q9BU70	TRMO	-0.216792	1.05643	-487.304	0.125937	0.716289	568.765	0.178518	0.518143	0.342729
Q9BSL1	UBAC1	0.0898583	0.47101	524.17	-0.0822469	0.463473	-563.515	0.179249	0.518318	-0.172105
Q2VIQ3	KIF4B	-0.0580208	0.448647	-773.252	0.115637	0.500522	432.837	0.178503	0.518376	0.173658
Q6UWK7	GPR15LG	0.107346	1.08403	1009.85	-0.228562	0.58602	-256.394	0.178442	0.518478	-0.335908
Q495T6	MMEL1	-1.43027	3.09484	-216.382	-0.344437	2.74085	-795.745	0.179224	0.518524	1.08583
Q9UIK4	DAPK2	0.265658	1.04657	393.954	-0.100438	0.921502	-917.488	0.179611	0.518534	-0.366096
P17706	PTPN2	0.208063	1.05438	506.762	-0.124806	0.636511	-510	0.179144	0.518571	-0.332869
P12757	SKIL	0.215004	0.901552	419.318	-0.0641375	0.491866	-766.894	0.179433	0.518575	-0.279142
Q8IYB7	DIS3L2	0.0478917	0.398098	831.247	-0.0725969	0.184567	-254.235	0.178878	0.518631	-0.120489
Q8IWP9	CCDC28A	-0.0554292	0.392377	-707.889	0.254978	1.20106	471.043	0.179102	0.518725	0.310407
P78556	CCL20	-0.178075	0.693562	-389.477	0.1959	1.33145	679.659	0.179582	0.518727	0.373975
Q9UNP9	PPIE	-0.0573917	0.789339	-1375.35	0.378734	1.56302	412.695	0.179057	0.518872	0.436126
O75794	CDC123	0.403408	0.968834	240.162	0.0227781	1.1236	4932.79	0.180233	0.519778	-0.38063
Q9NS15	LTBP3	-0.246179	0.49594	-201.455	-0.0307719	0.690962	-2245.43	0.18018	0.519903	0.215407
Q9Y227	ENTPD4	0.1294	0.564508	436.251	-0.12125	0.818582	-675.119	0.18109	0.521138	-0.25065
A6NEF3_A6NEM1_A6NI86	GOLGA6L4_GOLGA6L9_GOLGA6L10	0.08105	0.529109	652.818	-0.101062	0.451362	-446.617	0.181798	0.521238	-0.182113
Q8IUD6	RNF135	0.164008	0.509505	310.658	-0.0288469	0.548576	-1901.68	0.180943	0.521269	-0.192855
O15211	RGL2	0.4196	1.42586	339.814	-0.1621	1.7834	-1100.19	0.180859	0.521305	-0.5817
Q9NR48	ASH1L	0.131604	0.72729	552.635	-0.125256	0.666356	-531.994	0.181753	0.521384	-0.25686
Q6ZN04	MEX3B	0.0060125	0.911384	15158.2	-0.308856	0.782231	-253.267	0.181087	0.521408	-0.314869
O95872	GPANK1	0.135046	0.435427	322.429	-0.0142719	0.366128	-2565.38	0.181282	0.521416	-0.149318
P55201	BRPF1	-2.31159	2.58445	-111.804	-1.34263	2.73154	-203.447	0.181425	0.521548	0.968959
Q96AY2	EME1	0.152838	0.887726	580.83	-0.153928	0.765759	-497.478	0.181733	0.521603	-0.306766
O75884	RBBP9	-1.7271	3.00708	-174.111	-0.7681	1.95705	-254.791	0.181693	0.521765	0.959004
Q9P2P6	STARD9	-0.586892	1.45171	-247.356	0.0152125	1.87741	12341.2	0.181613	0.521811	0.602104
P0DMB1	PRR23D2	-0.773621	2.61648	-338.212	0.102031	2.05397	2013.08	0.18231	0.522153	0.875652
Q13651	IL10RA	-0.1249	0.730868	-585.163	0.222431	1.18331	531.991	0.182243	0.522238	0.347331
P48165	GJA8	0.256575	1.01563	395.843	-0.339753	2.19989	-647.496	0.182607	0.522727	-0.596328
Q8N398	VWA5B2	0.367204	1.15588	314.779	-0.0248969	0.952163	-3824.43	0.18302	0.523632	-0.392101
P20061	TCN1	0.156442	0.455258	291.008	0.0116844	0.298525	2554.91	0.183701	0.525305	-0.144757
Q8NI22	MCFD2	0.0939333	0.460187	489.909	-0.0649281	0.401935	-619.046	0.184046	0.526011	-0.158861
Q9Y6X9	MORC2	-0.442692	1.26898	-286.651	-0.0489531	0.746429	-1524.78	0.184338	0.526568	0.393739
Q9NRS4	TMPRSS4	-0.825667	2.05168	-248.487	-0.0621469	2.16751	-3487.73	0.184537	0.52686	0.76352
Q5VUM1	SDHAF4	0.051825	0.301596	581.95	-0.0767375	0.414847	-540.605	0.184993	0.527606	-0.128562
Q96AQ9	FAM131C	0.262133	0.952786	363.474	-0.0650062	0.825193	-1269.41	0.185095	0.52762	-0.32714
Q13191	CBLB	0.1915	0.866819	452.647	-0.0864281	0.59723	-691.014	0.185223	0.527705	-0.277928
Q06323	PSME1	0.0321458	0.477541	1485.55	-0.123803	0.351958	-284.288	0.184962	0.527794	-0.155949
P31314	TLX1	0.129192	1.75936	1361.82	0.846844	2.24792	265.446	0.185912	0.528835	0.717652
Q15583	TGIF1	-0.448654	1.84748	-411.784	0.119409	1.05361	882.352	0.185726	0.528859	0.568064
Q9NQR1	KMT5A	0.348296	1.364	391.621	-0.148747	1.38327	-929.949	0.185869	0.528988	-0.497043
P43251	BTD	0.0736667	0.307258	417.092	-0.0479406	0.371536	-774.992	0.186218	0.529149	-0.121607
Q86UA6	RPAIN	-0.300325	1.80203	-600.026	0.312416	1.52826	489.177	0.186167	0.529281	0.612741
Q6Q4G3	LVRN	0.0252292	1.10722	4388.64	0.576825	1.95187	338.382	0.187098	0.529426	0.551596
Q8WWF6	DNAJB3	-0.321862	1.37763	-428.019	0.144388	1.15453	799.607	0.186455	0.529544	0.46625
Q8N4P3	HDDC3	-0.00849583	0.663705	-7812.12	-0.315613	1.04862	-332.251	0.186771	0.529607	-0.307117
Q92843	BCL2L2	0.267242	0.917937	343.486	-0.0424031	0.762856	-1799.06	0.186679	0.529624	-0.309645
P42892	ECE1	0.0850542	0.374116	439.856	-0.0488937	0.366248	-749.068	0.187089	0.529679	-0.133948
O75815	BCAR3	0.534646	1.3374	250.146	0.118109	0.823098	696.895	0.186613	0.529716	-0.416536
Q9NPE2	NGRN	-0.275279	0.905572	-328.965	0.0236125	0.704258	2982.56	0.187056	0.529863	0.298892
A8MVX0	ARHGEF33	0.434787	1.58437	364.402	-0.238578	2.18516	-915.911	0.186967	0.529887	-0.673366
Q8WX93	PALLD	0.0588625	0.590532	1003.24	-0.17285	0.705944	-408.414	0.187395	0.529989	-0.231713
Q9NZH4	PTTG3P	-0.0846125	1.34532	-1589.97	-0.757069	2.38751	-315.363	0.187697	0.530568	-0.672456
Q9BX63	BRIP1	-0.158792	2.10653	-1326.6	-0.997691	2.59889	-260.49	0.188115	0.531473	-0.838899
Q9H3R2	MUC13	-0.0727167	0.199014	-273.684	0.0166906	0.301921	1808.92	0.188218	0.531486	0.0894073
P78539	SRPX	-0.177983	0.411416	-231.154	-0.00211875	0.575986	-27185.2	0.188317	0.531487	0.175865
P12111	COL6A3	0.0135958	0.428978	3155.22	0.168578	0.432513	256.565	0.188516	0.531771	0.154982
P24386	CHM	0.142175	0.77507	545.152	-0.154188	0.886061	-574.665	0.188866	0.532483	-0.296363
Q86U10	ASPG	0.05025	0.479411	954.053	0.389559	1.32664	340.549	0.189152	0.533011	0.339309
P32456	GBP2	0.124088	1.54625	1246.09	-0.378812	1.17184	-309.344	0.190129	0.535207	-0.5029
P56851	EDDM3B	-1.0354	1.43639	-138.728	-0.44835	1.87419	-418.02	0.190128	0.535484	0.58705
O43653	PSCA	-2.5058	3.71985	-148.45	-1.2079	3.48139	-288.219	0.19051	0.535721	1.2979
Q99814	EPAS1	0.137808	0.848258	615.534	-0.237631	1.26724	-533.282	0.19048	0.535917	-0.37544
Q9P032	NDUFAF4	-0.0470625	1.27676	-2712.9	-0.610388	1.89996	-311.271	0.190778	0.536199	-0.563325
Q5T0Z8	C6orf132	0.0312667	0.541782	1732.78	-0.213331	0.83884	-393.21	0.191762	0.537014	-0.244598
Q4VX76	SYTL3	-0.16995	1.02487	-603.045	0.241259	1.30214	539.728	0.191756	0.537273	0.411209
Q8TEA7	TBCK	0.0604958	0.641909	1061.08	0.440044	1.43877	326.96	0.191288	0.537354	0.379548
Q8NFG4	FLCN	0.0648958	0.690199	1063.55	-0.338022	1.52282	-450.509	0.191399	0.537385	-0.402918
Q13478	IL18R1	-0.08585	0.428993	-499.7	0.0618438	0.391628	633.254	0.192198	0.537401	0.147694
Q9UI15	TAGLN3	0.611387	1.83177	299.609	0.0609875	0.992059	1626.66	0.191744	0.537518	-0.5504
O14526	FCHO1	0.132913	0.783428	589.432	-0.140106	0.738066	-526.79	0.192155	0.537558	-0.273019
Q8IY18	SMC5	-0.848146	2.05693	-242.521	-0.192303	1.47528	-767.163	0.192112	0.537716	0.655843
P35916	FLT4	-0.10625	0.448587	-422.2	0.03155	0.273529	866.971	0.19174	0.537785	0.1378
H3BUK9	POTEB2	-0.332479	1.75937	-529.166	0.211831	1.10853	523.306	0.191655	0.537826	0.54431
Q13445	TMED1	-0.673758	2.24451	-333.133	0.0940406	2.01749	2145.34	0.192485	0.537925	0.767799
P09038	FGF2	0.129387	0.624715	482.825	-0.0832562	0.554301	-665.777	0.192589	0.537938	-0.212644
O00221	NFKBIE	0.147054	0.90219	613.509	-0.180306	0.942105	-522.503	0.193274	0.538186	-0.32736
Q6B9Z1	IGFL4	0.566258	1.63719	289.123	-0.00535	1.5592	-29144	0.193208	0.53828	-0.571608
Q9NV79	PCMTD2	0.0896833	0.75442	841.204	-0.355441	1.69675	-477.366	0.193412	0.538293	-0.445124
Q6AWC2	WWC2	-0.15605	0.78821	-505.101	0.0907094	0.529257	583.465	0.192822	0.53831	0.246759
Q9NR20	DYRK4	0.367538	1.0455	284.459	0.0118812	0.929489	7823.16	0.193166	0.538438	-0.355656
P20823	HNF1A	-0.999446	2.97034	-297.198	-0.028075	2.34444	-8350.65	0.193016	0.538574	0.971371
Q6UX06	OLFM4	0.14845	1.01916	686.534	-0.227019	1.09983	-484.467	0.193126	0.538606	-0.375469
Q9Y314	NOSIP	0.0368792	0.658301	1785.02	-0.177997	0.519162	-291.669	0.193726	0.538891	-0.214876
P01563	IFNA2	0.170704	0.734236	430.122	0.611984	1.69241	276.544	0.193966	0.539005	0.44128
Q9GZP0	PDGFD	0.204383	1.09038	533.498	-0.201987	1.21061	-599.347	0.193897	0.53909	-0.406371
P23141	CES1	-0.305262	0.6147	-201.368	-0.0195344	1.00347	-5136.96	0.194257	0.539259	0.285728
Q9NQI0	DDX4	-0.0961542	3.04916	-3171.12	-1.08502	2.36542	-218.008	0.194372	0.539303	-0.988861
Q14213_Q8NEV9	EBI3_IL27	-0.128879	0.405893	-314.941	0.00875937	0.360045	4110.4	0.1942	0.539378	0.137639
Q8TAL5	C9orf43	0.353271	0.730738	206.849	0.04785	1.01134	2113.57	0.19516	0.539553	-0.305421
O76038	SCGN	0.135471	0.403655	297.964	-0.03415	0.563371	-1649.7	0.194987	0.539626	-0.169621
P46060	RANGAP1	0.115467	0.764762	662.323	-0.162659	0.81018	-498.084	0.195102	0.539669	-0.278126
Q96R05	RBP7	0.208621	0.605399	290.191	-0.00915313	0.626444	-6844.05	0.195311	0.539695	-0.217774
Q9UK23	NAGPA	0.0396417	0.263779	665.408	-0.0460375	0.206087	-447.65	0.194621	0.539718	-0.0856792
Q6UWI2	PARM1	-0.80895	2.4987	-308.882	-0.0500594	1.49445	-2985.36	0.194984	0.539895	0.758891
Q13349	ITGAD	-0.380083	1.49374	-393.004	0.102078	1.14564	1122.31	0.194944	0.540059	0.482161
Q9HCI7	MSL2	-0.229204	0.993136	-433.297	0.200791	1.45541	724.841	0.194862	0.540108	0.429995
Q92583	CCL17	0.125921	1.0802	857.844	-0.239009	0.956922	-400.37	0.19563	0.540302	-0.36493
P0CG20	PRR35	-0.727692	2.38726	-328.059	0.0363	1.79573	4946.93	0.196235	0.54032	0.763992
Q02790	FKBP4	0.0641625	0.599642	934.568	-0.135281	0.510535	-377.388	0.196359	0.540387	-0.199444
A4UGR9	XIRP2	-0.240458	1.20668	-501.823	0.120909	0.687058	568.242	0.197018	0.540552	0.361368
Q9NX45	SOHLH2	0.183633	0.619891	337.57	-0.06905	0.824808	-1194.51	0.196125	0.540566	-0.252683
O00468	AGRN	0.0275	0.291052	1058.37	0.137769	0.338965	246.039	0.196931	0.540587	0.110269
P68543	UBXN2A	0.34965	0.802142	229.413	0.0805937	0.699157	867.507	0.196234	0.540591	-0.269056
O95858	TSPAN15	0.299138	1.79745	600.878	-0.297519	1.51814	-510.267	0.196035	0.540592	-0.596656
P23677	ITPKA	0.325442	0.905138	278.126	0.0591719	0.45516	769.216	0.195857	0.540652	-0.26627
Q7Z6K4	NRARP	0.0593542	0.772841	1302.08	-0.203625	0.699665	-343.605	0.195958	0.540656	-0.262979
P30043	BLVRB	0.0563208	0.531361	943.454	-0.142362	0.602452	-423.181	0.196888	0.540744	-0.198683
Q7Z2Z1	TICRR	0.215146	0.907576	421.842	-0.0652531	0.601327	-921.53	0.197206	0.540794	-0.280399
Q3SY00	TSGA10IP	-0.474779	2.16292	-455.563	0.203625	1.51865	745.807	0.196852	0.540917	0.678404
P30203	CD6	-0.00402083	0.570027	-14176.8	-0.199962	0.532582	-266.341	0.196757	0.540933	-0.195942
Q53FA7	TP53I3	0.164646	0.707611	429.778	-0.06135	0.533794	-870.081	0.197486	0.541014	-0.225996
Q9NYU2	UGGT1	0.0295458	0.321528	1088.23	-0.0904344	0.363876	-402.365	0.197388	0.54102	-0.11998
P02792	FTL	-0.525829	1.09852	-208.912	-0.129597	1.15719	-892.913	0.197603	0.54106	0.396232
P43220	GLP1R	-0.275762	0.955654	-346.55	0.0648188	0.975055	1504.28	0.196712	0.541083	0.340581
Q14508	WFDC2	-0.0687917	0.392476	-570.529	0.0716656	0.407957	569.251	0.198451	0.542285	0.140457
Q9H1H1	GTSF1L	0.216408	1.38807	641.413	-0.199041	0.804219	-404.047	0.19869	0.542393	-0.415449
Q9P021	CRIPT	0.211213	1.15853	548.513	-0.123506	0.533141	-431.671	0.198426	0.542492	-0.334719
Q3KP44	ANKRD55	0.444388	1.32762	298.752	0.0279719	0.946875	3385.1	0.198639	0.542526	-0.416416
Q6ZUJ8	PIK3AP1	0.169196	0.932631	551.214	-0.138506	0.785294	-566.974	0.198258	0.542581	-0.307702
Q5JS13	RALGPS1	0.615433	1.24316	201.998	0.135847	1.50954	1111.21	0.198374	0.542624	-0.479586
Q9UQ07	MOK	-0.158008	0.556702	-352.324	0.109931	0.971893	884.092	0.199199	0.542688	0.26794
Q14197	MRPL58	0.340917	0.93634	274.654	-0.00384063	1.03902	-27053.3	0.199122	0.54275	-0.344757
Q96C36	PYCR2	0.0799917	0.80337	1004.32	-0.213297	0.874621	-410.049	0.198922	0.542752	-0.293289
Q96PD2	DCBLD2	0.105496	0.470633	446.115	-0.04445	0.356493	-802.01	0.199075	0.542896	-0.149946
O95786	RIGI	0.0364958	1.04607	2866.28	-0.271169	0.556687	-205.292	0.199799	0.543228	-0.307665
Q6PIW4	FIGNL1	0.134221	0.861433	641.803	-0.293484	1.57328	-536.07	0.199619	0.543285	-0.427705
P49792	RANBP2	0.384383	1.06276	276.484	0.030775	0.929238	3019.46	0.20028	0.543446	-0.353608
Q14512	FGFBP1	0.0274042	0.306881	1119.83	-0.0846031	0.334997	-395.962	0.199581	0.543453	-0.112007
Q14995	NR1D2	-0.982437	2.4081	-245.115	-0.0837094	2.75666	-3293.13	0.199798	0.543499	0.898728
Q9Y6R4	MAP3K4	-0.548475	2.76042	-503.29	-1.50067	2.65477	-176.905	0.200244	0.543619	-0.952194
Q14160	SCRIB	0.2416	0.735913	304.6	-0.0228438	0.778991	-3410.08	0.200231	0.543858	-0.264444
P15311	EZR	0.0168625	0.298968	1772.98	-0.0948687	0.343876	-362.476	0.20023	0.544127	-0.111731
Q9H4D0	CLSTN2	-0.0375125	0.322984	-861.002	0.0920625	0.425739	462.445	0.200813	0.544346	0.129575
P10619	CTSA	0.145167	0.59752	411.609	-0.0668531	0.616477	-922.137	0.200777	0.544522	-0.21202
P49756	RBM25	0.0717458	0.841642	1173.09	-0.336175	1.4944	-444.531	0.201382	0.544797	-0.407921
Q86SF2	GALNT7	0.0240375	0.251637	1046.85	-0.0633625	0.247677	-390.89	0.201377	0.545057	-0.0874
Q8N8R7	ARL14EP	0.30205	0.920613	304.788	0.0249781	0.567629	2272.5	0.201695	0.545101	-0.277072
Q9NYY3	PLK2	-0.0695292	1.61299	-2319.88	-0.700397	2.03773	-290.939	0.201637	0.545216	-0.630868
Q9Y6D9	MAD1L1	-0.172504	0.788427	-457.048	0.0715625	0.547293	764.776	0.201342	0.545235	0.244067
Q9HAE3	CLXN	-0.650817	2.04046	-313.522	0.0710781	2.09701	2950.28	0.201327	0.545467	0.721895
Q9UBU8	MORF4L1	-0.109479	0.858388	-784.065	0.301006	1.50228	499.085	0.202824	0.547058	0.410485
P29972	AQP1	-0.227721	1.76067	-773.171	-0.967078	2.52714	-261.317	0.202739	0.547101	-0.739357
Q01415	GALK2	0.0298375	0.92914	3114	-0.270137	0.754951	-279.469	0.202664	0.547172	-0.299975
Q96PN7	TRERF1	0.0082375	0.562007	6822.54	-0.181056	0.515534	-284.737	0.202645	0.547393	-0.189294
Q9HDC5	JPH1	-0.186642	0.557706	-298.811	0.0263844	0.678812	2572.78	0.203326	0.548141	0.213026
Q9UKJ1	PILRA	-0.132833	0.594762	-447.75	0.056175	0.461945	822.332	0.20347	0.548254	0.189008
Q9P0V9	SEPTIN10	-0.0365625	0.416006	-1137.79	0.108253	0.416625	384.862	0.203594	0.548317	0.144816
Q9UFH2	DNAH17	-0.100804	0.818132	-811.606	0.255084	1.2474	489.016	0.203809	0.54835	0.355889
Q9Y639	NPTN	0.250054	1.66257	664.885	-0.255569	1.09731	-429.361	0.203749	0.548462	-0.505623
P09923	ALPI	-0.708796	1.94189	-273.97	-0.08515	1.56755	-1840.93	0.204078	0.5488	0.623646
Q9UKQ9	KLK9	0.0242167	0.42818	1768.12	-0.128194	0.453538	-353.791	0.204573	0.549588	-0.15241
P35269	GTF2F1	-0.0247583	0.547258	-2210.4	0.2104	0.820637	390.036	0.204567	0.549844	0.235158
O75056	SDC3	-0.0948208	0.528421	-557.284	0.0781094	0.453648	580.786	0.204784	0.54988	0.17293
Q7L3B6	CDC37L1	0.111646	0.570044	510.582	-0.112484	0.737569	-655.708	0.205142	0.550025	-0.22413
P36941	LTBR	-0.00257917	0.296722	-11504.6	0.111566	0.368779	330.549	0.205095	0.550171	0.114145
Q969P6	TOP1MT	-0.205208	1.14013	-555.596	0.297522	1.7827	599.182	0.204998	0.550184	0.50273
Q13410	BTN1A1	-0.118683	0.675938	-569.53	0.110519	0.641672	580.6	0.205551	0.550849	0.229202
Q2TBF2	WSCD2	-0.441617	1.72197	-389.923	0.0426281	0.727641	1706.95	0.205893	0.551492	0.484245
Q58FF6	HSP90AB4P	-0.515217	2.16066	-419.369	0.202013	1.94669	963.648	0.206134	0.551866	0.717229
Q13938	CAPS	0.0162042	0.414244	2556.4	-0.154287	0.582799	-377.736	0.206316	0.552078	-0.170492
Q9UPV0	CEP164	0.253671	0.608715	239.962	0.0597375	0.489301	819.085	0.207043	0.552114	-0.193933
Q9Y3D6	FIS1	0.108704	0.571473	525.714	-0.100009	0.646921	-646.86	0.206997	0.552265	-0.208714
P26232	CTNNA2	-0.649954	1.90627	-293.293	0.0476063	2.16503	4547.79	0.206844	0.552399	0.69756
P46013	MKI67	0.206925	1.37819	666.033	-0.185906	0.661035	-355.574	0.206764	0.552458	-0.392831
Q9H0B3	IQCN	-0.431917	1.51519	-350.807	0.115047	1.67396	1455.03	0.20699	0.552517	0.546964
Q5VZ18	SHE	-0.000979167	0.756205	-77229.4	-0.285369	0.906367	-317.613	0.206696	0.55255	-0.28439
Q9NPD7	NRN1	0.159175	0.473894	297.719	0.00309375	0.41923	13550.9	0.206654	0.552709	-0.156081
P41222	PTGDS	-0.112946	0.324821	-287.59	-0.00070625	0.32656	-46238.5	0.207622	0.553387	0.11224
Q9UG22	GIMAP2	0.0297833	1.67	5607.16	-0.510634	1.42387	-278.843	0.208736	0.556082	-0.540418
Q9NZS2	KLRF1	0.212183	0.82453	388.593	-0.0301	0.490797	-1630.55	0.209124	0.556568	-0.242283
Q8IZ41	RASEF	-0.5509	2.33819	-424.43	-1.40167	2.6537	-189.324	0.209233	0.556585	-0.850766
P02458	COL2A1	0.250925	0.750551	299.114	-0.0173375	0.823194	-4748.05	0.209902	0.556724	-0.268263
P52306	RAP1GDS1	0.3211	1.42009	442.256	-0.163541	1.39681	-854.105	0.209087	0.556742	-0.484641
P15514	AREG	-0.0376542	0.534995	-1420.81	0.128141	0.400398	312.467	0.209837	0.556823	0.165795
O15212	PFDN6	-0.0174875	2.33941	-13377.6	-0.893228	2.81411	-315.05	0.209602	0.557019	-0.875741
P02818	BGLAP	0.102967	0.942358	915.207	-0.243681	1.09635	-449.914	0.209825	0.557065	-0.346648
Q13148	TARDBP	0.101996	0.832001	815.721	-0.201259	0.949036	-471.549	0.209558	0.557176	-0.303255
P62072	TIMM10	-0.0157917	0.255795	-1619.81	-0.116903	0.340896	-291.606	0.210211	0.557271	-0.101111
Q9Y3M8	STARD13	0.413137	1.07831	261.005	-0.086725	1.84576	-2128.29	0.209809	0.557294	-0.499862
P63146	UBE2B	0.24085	0.870037	361.236	-0.0500937	0.82009	-1637.11	0.210523	0.557825	-0.290944
Q75VX8	GAREM2	0.367208	1.57958	430.16	-0.0806844	0.778583	-964.974	0.210771	0.557934	-0.447893
Q9BQB4	SOST	-0.156371	0.413727	-264.581	-0.00362188	0.486669	-13436.9	0.210669	0.557938	0.152749
Q9BQD3	KXD1	0.0932333	1.08591	1164.72	-0.271241	1.03756	-382.525	0.211276	0.558998	-0.364474
P01130	LDLR	-0.0701083	0.518602	-739.715	0.131556	0.675612	513.554	0.211803	0.559846	0.201665
O14836	TNFRSF13B	-0.0810708	0.303775	-374.703	0.0360875	0.389774	1080.08	0.211706	0.559864	0.117158
Q969S9	GFM2	0.186517	0.84051	450.635	-0.0977906	0.823099	-841.695	0.212263	0.560515	-0.284307
Q49A88	CCDC14	-0.0258167	1.83945	-7125.05	-0.720416	2.27467	-315.744	0.212213	0.560657	-0.694599
C9J069	AJM1	0.185358	0.79299	427.814	-0.0925688	0.845115	-912.959	0.212755	0.560994	-0.277927
O00567	NOP56	0.156954	1.65467	1054.24	0.705847	1.54835	219.36	0.212862	0.561003	0.548893
P22301	IL10	-0.0147708	0.635434	-4301.95	0.194525	0.58446	300.455	0.213089	0.561054	0.209296
Q8IUK5	PLXDC1	0.146138	0.345932	236.717	0.0396375	0.258712	652.694	0.212696	0.561112	-0.1065
Q8NB90	AFG2A	0.176596	0.489411	277.136	-0.00369062	0.579053	-15689.8	0.213008	0.561116	-0.180286
P55000	SLURP1	0.102333	0.442414	432.326	-0.0536563	0.47748	-889.887	0.212656	0.561278	-0.15599
Q8N4H0	SPATA6L	0.319642	1.54617	483.72	-0.136584	0.982162	-719.088	0.213335	0.561429	-0.456226
Q03431	PTH1R	0.0916333	0.278656	304.099	-0.0101625	0.325427	-3202.23	0.213804	0.56239	-0.101796
P26441	CNTF	-0.368771	2.74128	-743.355	-1.29227	2.68255	-207.584	0.213955	0.562515	-0.923501
Q9BPX1	HSD17B14	-0.369833	1.05638	-285.636	-0.048775	0.767206	-1572.95	0.214821	0.562879	0.321058
P08172	CHRM2	0.169625	0.947553	558.616	-0.277381	1.68655	-608.026	0.214246	0.563006	-0.447006
O95153	TSPOAP1	0.252592	1.29527	512.792	-0.152541	1.03742	-680.095	0.21479	0.563071	-0.405132
O95456	PSMG1	0.264529	0.861139	325.537	-0.018275	0.791937	-4333.44	0.214388	0.563105	-0.282804
Q8NDH6	ICA1L	0.0697417	0.397253	569.607	-0.0713156	0.43956	-616.358	0.214732	0.563191	-0.141057
Q5T280	SPOUT1	-0.00606667	0.371005	-6115.47	-0.145325	0.458248	-315.326	0.214638	0.563216	-0.139258
P58294	PROK1	-0.124042	1.1049	-890.751	-0.475863	0.933216	-196.111	0.214546	0.563248	-0.351821
Q9P0V8	SLAMF8	-0.187408	1.00207	-534.701	0.0937531	0.495506	528.522	0.215679	0.563491	0.281161
P17538	CTRB1	-0.2067	0.661732	-320.141	-0.00096875	0.521201	-53801.4	0.215165	0.563508	0.205731
Q9BVL4	SELENOO	-0.031625	0.431051	-1363.01	0.173094	0.77773	449.311	0.215582	0.56351	0.204719
P31785	IL2RG	0.111879	0.472147	422.015	-0.02825	0.313644	-1110.24	0.21531	0.563615	-0.140129
P43166	CA7	0.107846	2.03264	1884.76	-0.622578	2.31406	-371.689	0.21553	0.563646	-0.730424
A6NNT2	C16orf96	0.3768	0.956401	253.822	0.0811281	0.743287	916.189	0.215875	0.563732	-0.295672
Q9NU19	TBC1D22B	0.234867	0.794417	338.242	-0.0251031	0.728546	-2902.21	0.21551	0.563866	-0.25997
Q7L2K0	TEDC2	-0.0385333	0.724788	-1880.94	0.275119	1.14379	415.744	0.216135	0.564137	0.313652
Q5M775	SPECC1	-2.25779	2.91116	-128.939	-1.25258	3.06186	-244.444	0.216799	0.56424	1.00521
P86452	ZBED6	-0.0258542	0.538925	-2084.48	0.241491	1.03485	428.527	0.216386	0.564251	0.267345
O43301	HSPA12A	-0.0722292	0.779661	-1079.43	0.270088	1.26023	466.6	0.216747	0.564376	0.342317
C9JL84	HHLA1	-1.15279	2.65162	-230.017	-0.329981	2.09385	-634.537	0.216381	0.564509	0.82281
Q7L0X2	ERICH6	-0.41255	1.04668	-253.709	-0.102906	0.695068	-675.438	0.216726	0.564593	0.309644
Q9Y3C4	TPRKB	0.261396	0.740804	283.403	0.0318687	0.585058	1835.84	0.217084	0.564711	-0.229527
Q96S96	PEBP4	-0.0342625	0.513796	-1499.59	-0.350431	1.2972	-370.172	0.216704	0.564807	-0.316169
O75521	ECI2	0.123508	0.760196	615.502	-0.100737	0.501931	-498.256	0.217414	0.565297	-0.224246
Q8NFZ4	NLGN2	-0.287262	1.67976	-584.749	0.2687	1.60787	598.388	0.217912	0.566319	0.555962
P18848	ATF4	-0.3465	0.87447	-252.372	-0.0470656	0.90839	-1930.05	0.21809	0.566511	0.299434
P01034	CST3	-0.064275	0.18189	-282.988	0.0130188	0.281756	2164.23	0.218905	0.568356	0.0772938
P01222	TSHB	-0.130958	0.653804	-499.246	0.0940187	0.690558	734.49	0.219224	0.568638	0.224977
Q8WZA9	IRGQ	0.0572583	0.526627	919.738	-0.140513	0.663184	-471.975	0.21912	0.568641	-0.197771
P30046	DDT	0.0368833	0.405344	1098.99	-0.0986906	0.402288	-407.625	0.21986	0.568653	-0.135574
Q6ZVC0	NYAP1	0.234617	0.834569	355.716	-0.0391563	0.788826	-2014.56	0.219682	0.568736	-0.273773
P01189	POMC	0.516675	1.99718	386.546	-0.0692938	1.31547	-1898.39	0.219591	0.568773	-0.585969
Q6PKH6	DHRS4L2	0.0727542	0.899158	1235.89	-0.213409	0.784375	-367.545	0.21983	0.568849	-0.286164
Q9UHN6	CEMIP2	0.1338	0.751499	561.659	-0.120853	0.770325	-637.406	0.220186	0.568953	-0.254653
P10147	CCL3	-0.136317	0.588765	-431.91	0.0583531	0.567261	972.117	0.219561	0.568966	0.19467
Q86UX2	ITIH5	0.327708	0.758165	231.354	0.0455031	0.940697	2067.32	0.219529	0.569158	-0.282205
P03372	ESR1	0.270667	2.1844	807.045	-0.388506	1.61382	-415.392	0.220169	0.569181	-0.659173
P49788	RARRES1	0.39635	1.27399	321.431	0.0510688	0.516509	1011.4	0.220406	0.56925	-0.345281
Q8TCS8	PNPT1	0.356192	1.15621	324.602	-0.0583125	1.35357	-2321.23	0.222896	0.575134	-0.414504
P09486	SPARC	0.26275	0.718628	273.503	0.0171937	0.7607	4424.28	0.222865	0.575327	-0.245556
Q9BVV6	KIAA0586	0.172637	0.890677	515.923	-0.0806375	0.526856	-653.364	0.223303	0.575909	-0.253275
A1YPR0	ZBTB7C	-0.0826958	0.6295	-761.224	0.160278	0.847308	528.648	0.223587	0.576094	0.242974
Q8N4F0	BPIFB2	0.503367	0.983253	195.335	0.19985	0.805476	403.04	0.224017	0.576105	-0.303517
Q5T5N4	C6orf118	-0.0492375	0.454894	-923.878	0.165538	0.834094	503.87	0.223514	0.576179	0.214775
O95166	GABARAP	-0.175712	0.536883	-305.546	-0.0143312	0.402711	-2810.02	0.223883	0.576308	0.161381
Q9HAW4	CLSPN	-0.173254	0.614916	-354.921	-0.389156	0.693531	-178.214	0.224004	0.576344	-0.215902
Q9H977	WDR54	0.219875	0.814224	370.312	-0.049725	0.80727	-1623.47	0.224256	0.576446	-0.2696
Q9UKJ0	PILRB	-0.130413	0.728199	-558.381	0.0937406	0.590672	630.113	0.223849	0.576493	0.224153
Q96CA5	BIRC7	-0.891058	2.85089	-319.944	-0.04235	2.07638	-4902.92	0.224534	0.576887	0.848708
Q9NQ66	PLCB1	0.151475	0.721115	476.062	-0.0623969	0.519609	-832.748	0.224918	0.577599	-0.213872
Q8TEW8	PARD3B	0.6801	1.43255	210.637	0.156087	1.76323	1129.64	0.22553	0.578896	-0.524013
O75355	ENTPD3	0.0931708	0.621764	667.338	-0.106125	0.572683	-539.63	0.22567	0.578982	-0.199296
Q76KD6	SPATC1	-0.223212	2.42031	-1084.31	0.464813	1.47069	316.405	0.225898	0.579292	0.688025
O75334	PPFIA2	0.083825	0.842389	1004.94	-0.183384	0.756594	-412.573	0.226132	0.579343	-0.267209
P04439	HLA-A	0.0211375	0.632181	2990.8	0.228003	0.614887	269.683	0.22604	0.579382	0.206866
P04141	CSF2	-0.142317	0.744755	-523.309	0.0941844	0.672722	714.261	0.226588	0.580237	0.236501
Q9UIH9	KLF15	-0.0172333	1.76277	-10228.8	-0.713622	2.49804	-350.051	0.226834	0.580591	-0.696389
Q16651	PRSS8	0.054175	0.3737	689.801	-0.0975875	0.554605	-568.316	0.227175	0.58119	-0.151762
P21802	FGFR2	-0.00582083	0.4084	-7016.17	0.118847	0.330888	278.415	0.227489	0.581445	0.124668
P35499	SCN4A	0.0674167	0.862821	1279.83	-0.250972	1.08774	-433.412	0.227402	0.581497	-0.318389
Q9UJZ1	STOML2	-0.527733	1.58815	-300.937	-0.0634062	1.11129	-1752.65	0.227925	0.582284	0.464327
O94813	SLIT2	0.171267	0.517567	302.199	0.00559063	0.481695	8616.12	0.228103	0.582464	-0.165676
Q13231	CHIT1	-0.961671	2.62463	-272.924	-0.189663	1.88704	-994.944	0.228422	0.583005	0.772008
Q9C0F0	ASXL3	0.0565167	0.567394	1003.94	-0.146756	0.680577	-463.747	0.228881	0.5839	-0.203273
P30084	ECHS1	0.138546	1.00033	722.023	-0.213778	1.16309	-544.063	0.229434	0.584209	-0.352324
Q96LB3	IFT74	0.288354	0.821841	285.011	-0.175241	1.93098	-1101.9	0.229343	0.584253	-0.463595
Q86UU5	GGN	-0.0052875	0.466611	-8824.8	0.17355	0.633716	365.149	0.229191	0.584416	0.178837
Q8NEZ4	KMT2C	0.0744708	0.56689	761.224	-0.160337	0.875281	-545.899	0.229643	0.584467	-0.234808
P41271	NBL1	-0.01375	0.269369	-1959.04	0.0716688	0.24632	343.692	0.229336	0.58451	0.0854188
P49642	PRIM1	0.381492	1.43815	376.981	-0.218322	2.24683	-1029.14	0.229975	0.585038	-0.599814
P09093	CELA3A	-0.192879	0.632462	-327.906	0.036125	0.779282	2157.18	0.230461	0.585999	0.229004
Q8WW18	C17orf50	-0.0031	1.73514	-55972.1	-0.609531	1.9977	-327.744	0.23073	0.586408	-0.606431
Q5QJ38	TCHHL1	0.114163	0.662652	580.446	-0.103622	0.668256	-644.899	0.230953	0.586423	-0.217784
P23381	WARS1	0.0633583	0.377377	595.623	-0.0671969	0.425824	-633.696	0.230886	0.58653	-0.130555
P20023	CR2	0.0804083	0.642601	799.172	-0.147119	0.76265	-518.391	0.231778	0.588242	-0.227527
P04217	A1BG	0.101021	0.302618	299.56	-0.00420625	0.346865	-8246.42	0.232067	0.588701	-0.105227
Q96T60	PNKP	0.252412	2.56122	1014.7	-0.584325	2.56643	-439.213	0.232459	0.589417	-0.836737
Q8N7F7	UBL4B	0.501042	1.53117	305.598	0.0805219	0.83943	1042.49	0.232758	0.589899	-0.42052
P23280	CA6	0.0609667	0.826622	1355.86	-0.202078	0.778449	-385.222	0.232925	0.590047	-0.263045
Q9BZW2	SLC13A1	0.52075	1.50351	288.72	0.0253094	1.54713	6112.86	0.233747	0.591854	-0.495441
O95857	TSPAN13	-0.223063	0.741174	-332.272	-0.0062375	0.546266	-8757.77	0.234024	0.592002	0.216825
P07333	CSF1R	0.141387	0.525114	371.4	-0.0227125	0.474304	-2088.3	0.23394	0.592065	-0.1641
O75170	PPP6R2	0.0536167	0.384403	716.948	-0.0635187	0.324719	-511.217	0.234607	0.592094	-0.117135
O15156	ZBTB7B	-0.196833	0.765454	-388.885	0.167678	1.46842	875.735	0.234735	0.59214	0.364511
Q9H9S0	NANOG	-0.0731583	2.14852	-2936.8	-0.841925	2.6357	-313.057	0.234862	0.592184	-0.768767
Q9NQ94	A1CF	0.0714042	0.651685	912.67	0.397537	1.33484	335.778	0.234582	0.592305	0.326133
P16278	GLB1	-0.128358	0.632969	-493.127	0.0531906	0.434896	817.618	0.234578	0.592571	0.181549
Q16653	MOG	-0.0825042	0.492971	-597.511	0.0930062	0.599756	644.855	0.235158	0.592654	0.17551
Q14207	NPAT	0.223596	0.610958	273.242	0.00560625	0.746811	13321	0.235298	0.592732	-0.21799
O95905	ECD	-0.107208	1.79673	-1675.92	-0.786897	2.44206	-310.341	0.23542	0.592764	-0.679689
O60341	KDM1A	-0.198504	1.12495	-566.712	-0.793888	2.47595	-311.877	0.234564	0.592814	-0.595383
Q13151	HNRNPA0	0.3082	1.07493	348.777	-0.00472187	0.781462	-16549.8	0.234544	0.59304	-0.312922
P29622	SERPINA4	0.0668333	0.352063	526.778	-0.0443	0.330054	-745.043	0.235827	0.593512	-0.111133
Q9BPZ7	MAPKAP1	0.164262	0.950251	578.495	-0.208669	1.37621	-659.518	0.235953	0.593553	-0.372931
Q6P5S2	LEG1	-0.1062	0.68097	-641.215	0.106184	0.621297	585.111	0.236587	0.594596	0.212384
Q96MW7	TIGD1	0.0892042	0.510706	572.514	-0.0677719	0.449914	-663.866	0.237374	0.594644	-0.156976
P01308	INS-CPEPTIDE	-0.310013	1.198	-386.435	0.0859469	1.25965	1465.61	0.236762	0.594759	0.395959
Q9C0G6	DNAH6	-0.201833	1.95338	-967.818	0.396944	1.70959	430.689	0.237549	0.594805	0.598777
Q2KHM9	KIAA0753	-0.432154	1.46748	-339.573	-0.0377312	0.741026	-1963.96	0.236564	0.594814	0.394423
Q13867	BLMH	0.0486417	0.363265	746.819	-0.247844	1.33187	-537.382	0.237351	0.59486	-0.296485
P0CB38	PABPC4L	0.238175	0.768914	322.836	0.0358125	0.333129	930.202	0.236969	0.595005	-0.202363
O75144	ICOSLG	-0.0307375	0.154299	-501.991	0.02665	0.205102	769.615	0.237349	0.595131	0.0573875
Q92859	NEO1	-0.01375	0.232914	-1693.92	0.0512719	0.145976	284.71	0.237168	0.595227	0.0650219
Q9Y676	MRPS18B	-0.174712	0.67518	-386.452	0.0211094	0.495027	2345.06	0.237327	0.595351	0.195822
Q8IUX8	EGFL6	0.298154	0.939116	314.976	-0.0689531	1.36422	-1978.47	0.238646	0.596724	-0.367107
O94919	ENDOD1	-0.801638	2.28228	-284.702	-1.56736	2.50055	-159.54	0.238562	0.596792	-0.765719
P36776	LONP1	0.0371792	0.781123	2100.97	-0.277309	1.19019	-429.191	0.238827	0.596902	-0.314489
P01008	SERPINC1	0.0848583	0.2493	293.783	0.00132188	0.2724	20607.1	0.238555	0.597048	-0.0835365
P20472	PVALB	0.131367	1.49453	1137.68	-0.321784	1.28208	-398.427	0.239343	0.597641	-0.453151
Q96DU3	SLAMF6	-0.0581125	0.941755	-1620.57	-0.461184	1.57748	-342.05	0.23946	0.597657	-0.403072
Q8N3X1	FNBP4	-0.0486667	0.560671	-1152.06	0.115916	0.435001	375.274	0.239299	0.597807	0.164582
Q9UKD1	GMEB2	-0.0831583	1.29373	-1555.75	0.279491	0.850607	304.342	0.240244	0.599338	0.362649
Q14353	GAMT	0.191958	1.03223	537.736	-0.0972531	0.679545	-698.739	0.240598	0.599943	-0.289211
A1L390	PLEKHG3	0.110733	0.719281	649.562	-0.113438	0.670707	-591.257	0.240768	0.600091	-0.224171
Q8NA19	L3MBTL4	-0.156554	2.16006	-1379.75	-0.920456	2.66025	-289.014	0.241243	0.600999	-0.763902
Q02487	DSC2	-0.06075	0.373577	-614.942	0.0596406	0.379576	636.438	0.241512	0.601392	0.120391
Q9H867	VCPKMT	0.181008	0.881207	486.832	-0.0689063	0.615724	-893.568	0.241743	0.601414	-0.249915
P00746	CFD	0.12605	0.379751	301.27	-0.000428125	0.415625	-97080.4	0.241731	0.60166	-0.126478
Q8TC84	FANK1	0.285862	0.899697	314.731	0.0323781	0.615735	1901.7	0.242359	0.602671	-0.253484
Q96PP9	GBP4	0.0355083	1.16052	3268.3	-0.336813	1.17293	-348.244	0.242539	0.602842	-0.372321
Q13895	BYSL	-1.40224	2.69146	-191.94	-0.603912	2.21491	-366.76	0.243043	0.603541	0.798329
O60218	AKR1B10	-1.11613	3.12335	-279.836	-0.203375	2.45172	-1205.52	0.243005	0.603722	0.912758
Q9GZV4	EIF5A2	0.136596	0.748845	548.22	-0.0776625	0.547505	-704.98	0.243245	0.603765	-0.214258
B2RBV5	MR1L2	0.287229	1.49797	521.526	-0.138425	1.06863	-771.99	0.243358	0.603769	-0.425654
Q2MKA7	RSPO1	0.114154	0.442946	388.025	-0.0301219	0.465868	-1546.61	0.243602	0.604097	-0.144276
P08697	SERPINF2	0.0462333	0.195642	423.163	-0.0323781	0.30268	-934.83	0.244296	0.605541	-0.0786115
Q96QH2	PRAM1	0.0360458	0.729252	2023.12	-0.200334	0.76256	-380.644	0.244659	0.606163	-0.23638
Q9H7T3	C10orf95	0.00557083	0.894393	16054.9	0.268653	0.727145	270.663	0.245094	0.606964	0.263082
P07358	C8B	0.160083	0.416857	260.4	0.0396688	0.320456	807.83	0.245474	0.607626	-0.120415
Q8IUF1	ZNG1B	-0.0777417	1.59108	-2046.62	-0.657844	2.10978	-320.712	0.245949	0.608245	-0.580102
P48594	SERPINB4	0.200037	0.765777	382.817	-0.03725	0.723616	-1942.59	0.24586	0.608305	-0.237287
P30047	GCHFR	-0.0162292	0.641717	-3954.1	0.275091	1.19373	433.939	0.246436	0.609172	0.29132
Q9Y2K9	STXBP5L	0.503363	1.35408	269.007	0.0751125	1.35857	1808.72	0.247747	0.61102	-0.42825
Q9H6B4	CLMP	0.0858208	0.351156	409.173	-0.0174594	0.290248	-1662.42	0.247646	0.611048	-0.10328
Q96EU7	C1GALT1C1	0.0399667	0.486689	1217.74	-0.110872	0.464508	-418.96	0.247608	0.611234	-0.150839
A6NNZ2	TUBB8B	0.191312	1.09908	574.496	-0.231216	1.60293	-693.262	0.247544	0.611354	-0.422528
Q9BYG5	PARD6B	0.11995	0.73784	615.123	-0.0901656	0.548012	-607.784	0.247472	0.611454	-0.210116
P22303	ACHE	-0.0987708	0.387477	-392.299	0.0156719	0.325381	2076.21	0.248145	0.611722	0.114443
A8MTB9	CEACAM18	0.0281792	1.94728	6910.34	-0.710925	2.78861	-392.251	0.248295	0.611814	-0.739104
P20851	C4BPB	0.0261708	0.360647	1378.05	0.146184	0.406464	278.049	0.248634	0.612371	0.120014
Q9BYZ8	REG4	-0.170204	0.538295	-316.264	0.00811875	0.602087	7416.01	0.249032	0.613072	0.178323
Q99538	LGMN	0.0152792	0.398601	2608.79	-0.101919	0.332982	-326.714	0.249434	0.613782	-0.117198
Q5SYB0	FRMPD1	0.184875	0.912959	493.825	-0.178188	1.41549	-794.383	0.249772	0.614055	-0.363063
O43707	ACTN4	0.0488583	0.85736	1754.79	-0.22295	0.873771	-391.913	0.249749	0.614278	-0.271808
Q86SG4	HMGN2P46	1.02336	2.32517	227.21	0.283994	2.39087	841.874	0.250152	0.614712	-0.739365
P08294	SOD3	0.0517625	0.478501	924.417	-0.077025	0.288873	-375.039	0.250435	0.614848	-0.128787
Q4ZHG4	FNDC1	0.0592792	0.489633	825.978	0.205997	0.435041	211.188	0.250626	0.615039	0.146718
O94808	GFPT2	-0.290325	1.104	-380.263	-0.0022875	0.558511	-24415.8	0.250404	0.615051	0.288038
P01019	AGT	-0.0232583	0.134551	-578.508	0.0352031	0.23857	677.695	0.250848	0.615304	0.0584615
Q9UBM4	OPTC	-0.0540208	0.393075	-727.637	0.0710812	0.406668	572.117	0.250994	0.615383	0.125102
Q92765	FRZB	0.00742917	0.153759	2069.66	-0.0510625	0.224167	-439.005	0.252366	0.618468	-0.0584917
Q9P232	CNTN3	-0.0155458	0.293367	-1887.11	-0.11875	0.37529	-316.033	0.253279	0.620425	-0.103204
P51531	SMARCA2	0.388129	1.05488	271.787	0.065325	1.00716	1541.76	0.25362	0.620698	-0.322804
Q9NS68	TNFRSF19	-0.0702625	0.285446	-406.257	0.0290344	0.358074	1233.28	0.253537	0.620776	0.0992969
Q9BW85	YJU2	0.153042	0.823215	537.903	-0.0976	0.781261	-800.472	0.254869	0.62291	-0.250642
Q6PI77	GPRASP3	-1.01357	2.39934	-236.721	-0.313712	2.02398	-645.169	0.254692	0.623042	0.699858
Q9NTK1	DEPP1	0.249787	1.10237	441.323	-0.0403562	0.622616	-1542.8	0.25485	0.623146	-0.290144
Q92696	RABGGTA	0.121279	0.795743	656.125	-0.119484	0.74628	-624.583	0.25562	0.624184	-0.240764
O94989	ARHGEF15	-0.74205	2.64407	-356.319	0.080325	2.65219	3301.82	0.255515	0.624209	0.822375
Q9Y6Q6	TNFRSF11A	-0.0094125	0.587508	-6241.78	0.151562	0.404393	266.816	0.255998	0.624824	0.160975
O75489	NDUFS3	0.232163	0.927103	399.334	-0.0442969	0.84102	-1898.6	0.256481	0.62544	-0.276459
P49223	SPINT3	-2.57186	3.45345	-134.278	-1.5382	3.16335	-205.653	0.25644	0.625622	1.03367
P03950	ANG	0.0263292	0.24824	942.833	-0.0590219	0.309022	-523.572	0.257086	0.626632	-0.085351
P48742	LHX1	0.438283	1.33143	303.782	0.0933844	0.707678	757.812	0.257357	0.626729	-0.344899
Q6UW49	SPESP1	-0.138267	0.899271	-650.389	0.138459	0.887313	640.847	0.257287	0.626839	0.276726
O00233	PSMD9	0.279854	0.668886	239.012	0.0831156	0.588656	708.237	0.257715	0.627318	-0.196739
Q8N6F7	GCSAM	0.079175	1.77729	2244.77	-0.500684	2.00487	-400.427	0.258102	0.627979	-0.579859
O95239	KIF4A	0.110004	0.896129	814.632	-0.121281	0.47129	-388.592	0.258266	0.628096	-0.231285
A6NFE2	SMCO2	-0.355792	2.23013	-626.808	0.209547	1.04517	498.777	0.258763	0.628176	0.565339
Q8NCG5	CHST4	-0.128717	0.822947	-639.348	0.0895656	0.504345	563.101	0.258695	0.628292	0.218282
P29372	MPG	0.0986708	0.619626	627.972	-0.0752969	0.476073	-632.262	0.258675	0.628525	-0.173968
P10070	GLI2	0.199162	1.06119	532.828	-0.0720625	0.530561	-736.251	0.259168	0.628594	-0.271225
P41217	CD200	-0.0601208	0.349352	-581.083	0.0466281	0.341236	731.823	0.258632	0.628704	0.106749
Q9BUV0	RSRP1	0.118025	0.952375	806.927	-0.32855	1.91946	-584.222	0.259164	0.628868	-0.446575
P02774	GC	0.168921	0.427814	253.263	0.0319344	0.467894	1465.17	0.259986	0.629733	-0.136986
Q6ZRK6	CCDC73	-0.0094875	0.605211	-6379.04	-0.218791	0.77011	-351.985	0.259934	0.629889	-0.209303
Q9H227	GBA3	-0.0695	0.781506	-1124.47	0.231116	1.18979	514.802	0.259896	0.63008	0.300616
Q2WGN9	GAB4	0.200396	0.888819	443.531	-0.0260062	0.444267	-1708.31	0.260728	0.63125	-0.226402
Q8NC42	RNF149	-0.0423917	0.425792	-1004.42	0.0823469	0.380523	462.097	0.262211	0.631453	0.124739
Q9NW64	RBM22	-0.992767	2.51208	-253.038	-0.253981	2.2591	-889.474	0.261473	0.63164	0.738785
P21980	TGM2	0.40285	0.8446	209.656	0.127959	0.965091	754.217	0.262203	0.631713	-0.274891
Q8NDZ0	BEND2	0.577175	1.31235	227.375	0.225038	0.86762	385.545	0.261185	0.631791	-0.352137
Q99435	NELL2	0.0661167	0.434873	657.735	-0.056175	0.342566	-609.818	0.261465	0.631904	-0.122292
P51460	INSL3	-3.73991	4.2241	-112.947	-2.4897	3.8564	-154.894	0.261125	0.631928	1.25021
Q7Z5L9	IRF2BP2	0.0159042	0.524191	3295.94	0.200872	0.697428	347.2	0.262194	0.631973	0.184968
P54317	PNLIPRP2	-2.44651	3.83053	-156.571	-1.28238	3.74538	-292.066	0.261382	0.631983	1.16414
Q9UGB7	MIOX	-0.0747708	1.22667	-1640.57	-0.583403	2.10572	-360.938	0.262167	0.632189	-0.508632
Q96PU4	UHRF2	0.124654	0.699765	561.365	-0.140916	1.04999	-745.118	0.26191	0.632415	-0.26557
Q8WXR4	MYO3B	-0.160354	1.20652	-752.412	-0.630609	1.88882	-299.523	0.262157	0.632447	-0.470255
Q9Y653	ADGRG1	-0.0321417	0.56329	-1752.52	0.177325	0.818541	461.605	0.262103	0.632598	0.209467
Q8NBP7	PCSK9	0.0402125	0.349914	870.161	-0.0674531	0.354893	-526.133	0.262805	0.6326	-0.107666
P31371	FGF9	-0.0107458	0.497137	-4626.33	-0.2035	0.774679	-380.678	0.263206	0.633284	-0.192754
Q96MK3	FAM20A	0.0715792	0.34737	485.295	-0.0399031	0.388062	-972.511	0.263651	0.634074	-0.111482
Q9H4D5	NXF3	-0.0612083	0.980577	-1602.03	0.224322	0.879515	392.077	0.265697	0.635047	0.28553
P06734	FCER2	-0.258708	0.540828	-209.049	-0.0786812	0.653161	-830.136	0.264801	0.635146	0.180027
Q9NZ71	RTEL1	-0.347021	1.70691	-491.874	0.110881	1.16739	1052.83	0.265158	0.63516	0.457902
Q6P5Q4	LMOD2	0.247646	1.2565	507.379	-0.171684	1.52795	-889.976	0.265283	0.635179	-0.41933
Q6UW15	REG3G	-0.221042	0.641061	-290.018	-0.0235344	0.658238	-2796.92	0.264701	0.635189	0.197507
P20827	EFNA1	0.0970625	0.302637	311.796	0.00504062	0.302594	6003.11	0.265527	0.635201	-0.0920219
Q9BRR0	ZKSCAN3	0.235425	0.477754	202.932	0.07545	0.58389	773.877	0.264946	0.635214	-0.159975
O14645	DNALI1	0.358983	1.09895	306.13	0.0475375	0.912105	1918.71	0.265675	0.635273	-0.311446
Q8NEZ5	FBXO22	-0.0988167	0.735586	-744.394	0.147687	0.899167	608.831	0.264619	0.635273	0.246504
Q9Y2M2	SSUH2	-0.153571	1.00612	-655.154	0.154541	1.02256	661.676	0.265462	0.635326	0.308111
Q8IXS2	CCDC65	-0.886892	2.05298	-231.481	-0.298691	1.74724	-584.967	0.264526	0.635332	0.588201
Q10588	BST1	-0.03515	0.387203	-1101.57	-0.158353	0.427644	-270.057	0.265134	0.635382	-0.123203
O95670	ATP6V1G2	0.0276333	1.24928	4520.92	-0.297763	0.75766	-254.451	0.266199	0.635405	-0.325396
Q2TBE0	CWF19L2	0.163708	1.23671	755.433	-0.172162	0.895159	-519.95	0.26632	0.635415	-0.335871
P50749	RASSF2	0.159196	0.787204	494.488	-0.040525	0.413081	-1019.32	0.266115	0.635485	-0.199721
P57771	RGS8	-0.0462083	1.12075	-2425.42	0.315644	1.28071	405.744	0.266003	0.635498	0.361852
P02647	APOA1	0.148	0.613158	414.296	-0.0403344	0.624546	-1548.42	0.264496	0.635542	-0.188334
Q03403	TFF2	-0.131054	0.642239	-490.056	0.072575	0.701968	967.231	0.264492	0.635813	0.203629
Q9UJ70	NAGK	0.0382667	0.857302	2240.34	-0.217066	0.819769	-377.659	0.266646	0.635911	-0.255332
Q96GG9	DCUN1D1	-0.0735708	0.395221	-537.198	0.0633219	0.518482	818.803	0.267197	0.636664	0.136893
Q6L9W6	B4GALNT3	0.254908	1.08164	424.324	-0.0662187	1.02849	-1553.17	0.267086	0.63668	-0.321127
Q5TKA1	LIN9	-1.5166	2.81855	-185.846	-0.70565	2.47041	-350.091	0.267398	0.636864	0.810954
P26842	CD27	-0.0723667	0.428813	-592.556	0.0707875	0.527261	744.851	0.267886	0.637185	0.143154
O95299	NDUFA10	0.0134958	0.83695	6201.54	-0.291891	1.20249	-411.967	0.267779	0.637211	-0.305386
O75717	WDHD1	-0.0961083	0.463176	-481.932	0.0443563	0.46674	1052.25	0.268341	0.637428	0.140465
Q10589	BST2	0.111279	0.529284	475.636	-0.0479594	0.521855	-1088.12	0.267771	0.637473	-0.159239
P51580	TPMT	0.387238	0.873668	225.616	0.109625	0.977143	891.351	0.268614	0.637518	-0.277613
P51815	ZNF75D	-0.0612292	0.821382	-1341.49	0.184022	0.799106	434.245	0.268755	0.637572	0.245251
Q8N443	RIBC1	-0.5696	2.75325	-483.366	0.184041	2.07898	1129.63	0.268214	0.637685	0.753641
Q96MF7	NSMCE2	-0.184662	0.794134	-430.046	-0.534669	1.51211	-282.813	0.268337	0.637697	-0.350006
Q14116	IL18	-0.124571	0.591919	-475.166	0.0583719	0.624611	1070.06	0.268929	0.637705	0.182943
Q92529	SHC3	-0.0677917	0.680477	-1003.78	0.123044	0.557465	453.063	0.268603	0.637771	0.190835
P11049	CD37	-0.127954	0.649316	-507.46	0.0496	0.492115	992.167	0.269202	0.638073	0.177554
Q6ZUX3	TOGARAM2	0.0831708	0.278776	335.185	0.00132187	0.260993	19744.2	0.269464	0.638135	-0.081849
Q9Y680	FKBP7	0.2219	0.717672	323.421	0.00139062	0.748974	53858.8	0.269367	0.638186	-0.220509
P13196	ALAS1	-0.557887	2.01617	-361.394	-0.0202812	1.40029	-6904.34	0.269834	0.638732	0.537606
Q7Z353	HDX	0.147062	0.729746	496.215	-0.0566562	0.595405	-1050.91	0.27014	0.639178	-0.203719
Q96M60	FAM227B	0.257075	0.897013	348.93	-0.0104375	0.879437	-8425.75	0.270818	0.640223	-0.267512
P60880	SNAP25	0.0236208	0.137567	582.398	-0.0213656	0.164516	-770.003	0.270793	0.640444	-0.0449865
Q9NXA8	SIRT5	-0.125442	1.01546	-809.508	0.262978	1.59214	605.427	0.271508	0.641574	0.38842
Q9HD67	MYO10	0.115238	0.488117	423.575	-0.0432906	0.578324	-1335.91	0.271786	0.641951	-0.158528
P53778	MAPK12	0.199446	0.807238	404.74	-0.0192281	0.609142	-3167.97	0.273039	0.642669	-0.218674
P35520	CBS	-0.361321	0.94216	-260.754	-0.0668781	1.03418	-1546.37	0.272263	0.642798	0.294443
Q15696	ZRSR2	0.490633	1.48712	303.102	0.0121844	1.74001	14280.7	0.273242	0.642867	-0.478449
Q96PV4	PNMA5	-0.885004	2.56655	-290.005	-0.155609	2.24657	-1443.72	0.273007	0.642871	0.729395
P18084	ITGB5	0.0555292	0.363682	654.939	-0.0555031	0.38055	-685.637	0.272949	0.643015	-0.111032
P78368	CSNK1G2	-0.217746	0.713054	-327.471	0.0432031	1.04762	2424.88	0.27288	0.643132	0.260949
Q02643	GHRHR	0.331217	2.09119	631.367	-0.305344	2.17215	-711.378	0.272801	0.643225	-0.63656
O43889	CREB3	-0.675725	2.3955	-354.508	-0.0445969	1.62524	-3644.3	0.272728	0.643333	0.631128
Q16644	MAPKAPK3	0.0791167	0.64053	809.602	-0.139097	0.832863	-598.765	0.272686	0.643515	-0.218214
Q9NQP4	PFDN4	0.0194417	0.734667	3778.83	-0.260534	1.15632	-443.827	0.274452	0.644874	-0.279976
P48436	SOX9	-0.0413208	0.679444	-1644.31	0.164328	0.702137	427.277	0.274428	0.645097	0.205649
Q8TC05	MDM1	-0.0172125	1.13201	-6576.69	-0.365403	1.21194	-331.673	0.274315	0.645111	-0.348191
O60711	LPXN	0.0523958	0.413689	789.546	0.273459	1.0247	374.717	0.274807	0.645427	0.221064
O94856	NFASC	-0.0523417	0.355841	-679.842	0.049675	0.322937	650.099	0.275113	0.645866	0.102017
Q9C0C4	SEMA4C	-0.0676583	0.358078	-529.244	0.0361125	0.334865	927.284	0.275429	0.646328	0.103771
O76095	JTB	-0.00201667	0.380309	-18858.3	-0.117419	0.399632	-340.347	0.276738	0.646598	-0.115402
P84022	SMAD3	-0.0044	1.11583	-25359.8	-0.323409	1.01378	-313.465	0.276631	0.646627	-0.319009
Q86YD3	TMEM25	0.0296375	0.331919	1119.93	-0.0779562	0.399607	-512.604	0.276598	0.646828	-0.107594
Q96PV0	SYNGAP1	0.065675	0.544155	828.557	-0.0768406	0.3715	-483.469	0.276267	0.646892	-0.142516
O60575	SPINK4	-0.0862208	0.698937	-810.636	0.138997	0.833121	599.381	0.276987	0.646901	0.225218
Q5VZ52	MORN5	0.174687	0.966896	553.501	-0.104428	0.903498	-865.187	0.277133	0.646961	-0.279116
Q8NET5	NFAM1	0.158887	0.616376	387.932	-0.0301	0.661715	-2198.39	0.27642	0.64697	-0.188987
O00291	HIP1	-0.0865458	0.59871	-691.784	0.126159	0.848659	672.688	0.276551	0.646998	0.212705
Q9P2N5	RBM27	0.277987	1.00064	359.96	-0.0016625	0.85123	-51201.8	0.276208	0.647034	-0.27965
P31994	FCGR2B	-0.259912	0.762749	-293.464	-0.0191375	0.868655	-4539.02	0.275895	0.647141	0.240775
P04114	APOB	-0.0358625	0.695787	-1940.15	0.155019	0.55954	360.95	0.276191	0.647275	0.190881
O76076	CCN5	-0.182042	0.60005	-329.622	-0.0182813	0.474282	-2594.36	0.276095	0.64733	0.16376
P01275	GCG	-0.259596	1.04972	-404.366	0.051475	1.0497	2039.25	0.277743	0.648107	0.311071
Q9Y250	LZTS1	-0.0125042	0.37024	-2960.94	0.121447	0.547267	450.623	0.280105	0.649144	0.133951
Q9H869	YY1AP1	0.0726167	0.8506	1171.36	-0.269616	1.46878	-544.767	0.278357	0.649259	-0.342232
B7ZC32	KIF28P	-0.161071	0.497458	-308.845	0.0188813	0.734727	3891.31	0.279937	0.649311	0.179952
Q7Z3T8	ZFYVE16	0.0382542	0.458889	1199.58	-0.116053	0.597482	-514.835	0.279235	0.649351	-0.154307
O14960	LECT2	-0.0709208	1.1484	-1619.27	0.258072	1.06923	414.317	0.280087	0.64938	0.328993
Q5U5Z8	AGBL2	-0.0229042	0.439046	-1916.88	0.110856	0.474294	427.846	0.280818	0.649406	0.13376
Q9UIF9	BAZ2A	-0.0268667	0.865662	-3222.07	-0.321644	1.15518	-359.147	0.279863	0.649418	-0.294777
O94779	CNTN5	0.101733	0.486385	478.098	-0.031025	0.396302	-1277.36	0.28059	0.649435	-0.132758
Q96H15	TIMD4	0.0266	0.532671	2002.52	0.182459	0.52041	285.22	0.279166	0.649469	0.155859
Q96FT9	IFT43	0.0865	0.690924	798.756	0.388113	1.34537	346.644	0.28074	0.649504	0.301613
Q9P272	TRMT9B	0.0406917	1.17165	2879.33	0.398416	1.25885	315.964	0.278604	0.649557	0.357724
Q2QD12	RPEL1	0.190225	0.750311	394.433	-0.109056	1.28993	-1182.81	0.281021	0.649598	-0.299281
Q8N488	RYBP	0.0499458	0.33473	670.186	-0.0508469	0.351987	-692.25	0.280547	0.649612	-0.100793
Q16820	MEP1B	0.0686458	1.32561	1931.09	-0.300513	1.13623	-378.096	0.279125	0.649653	-0.369158
Q3KPI0	CEACAM21	0.376629	0.943779	250.586	0.0911062	0.999562	1097.14	0.279849	0.649663	-0.285523
P51649	ALDH5A1	-0.178408	0.657251	-368.397	0.0304344	0.771024	2533.4	0.279773	0.649764	0.208843
O95397	PLEKHA8P1	-0.427679	2.86379	-669.611	-1.28693	2.96636	-230.498	0.279061	0.649782	-0.859255
E5RJ46	LINC02906	-0.376821	0.844342	-224.07	-0.132256	0.81025	-612.637	0.280517	0.64982	0.244565
P20062	TCN2	0.0268875	0.461698	1717.15	-0.099325	0.373694	-376.233	0.27885	0.649851	-0.126213
P13995	MTHFD2	0.3533	0.875242	247.733	0.0993688	0.83982	845.155	0.279718	0.649916	-0.253931
Q9Y5P4	CERT1	-0.1436	1.00246	-698.093	-0.528616	1.62009	-306.479	0.279035	0.65	-0.385016
Q6ZTI6	RFLNA	-0.185871	0.743189	-399.842	0.0185156	0.615904	3326.4	0.279651	0.65004	0.204386
A8MQ27	NEURL1B	0.201612	0.946136	469.284	-0.0789937	0.967491	-1224.77	0.281899	0.651351	-0.280606
Q9H2X6	HIPK2	0.318979	1.50274	471.11	-0.0521906	0.834667	-1599.27	0.283295	0.652348	-0.37117
Q6QNY1	BLOC1S2	0.172746	1.09289	632.66	0.547744	1.49606	273.131	0.283257	0.652539	0.374998
Q16610	ECM1	0.0641417	0.382077	595.676	-0.0669094	0.523265	-782.05	0.283562	0.652686	-0.131051
Q15154	PCM1	0.157608	0.488173	309.738	0.00889375	0.533042	5993.44	0.283228	0.652751	-0.148715
Q13296	SCGB2A2	0.189525	1.0541	556.178	-0.234175	1.84799	-789.149	0.283853	0.652802	-0.4237
Q6F5E7	TXNRD3NB	-0.131467	0.335685	-255.338	-0.0129719	0.481693	-3713.37	0.283139	0.652823	0.118495
Q9UH65	SWAP70	0.101412	0.488475	481.672	-0.0446563	0.51145	-1145.3	0.282938	0.652914	-0.146069
Q8WWQ8	STAB2	0.154267	0.344054	223.026	0.0490656	0.377778	769.945	0.282706	0.652937	-0.105201
P00966	ASS1	-0.13855	1.10976	-800.982	0.186953	1.11828	598.162	0.284174	0.652986	0.325503
Q13510	ASAH1	0.0248833	0.550982	2214.26	-0.136509	0.552519	-404.748	0.283825	0.653014	-0.161393
P07911	UMOD	-0.0331125	0.582889	-1760.33	-0.210319	0.632685	-300.822	0.282879	0.653057	-0.177206
O75409	H2AP	-0.0104458	1.8269	-17489.3	-0.518966	1.60168	-308.63	0.283129	0.653077	-0.50852
Q13002	GRIK2	0.140754	0.500762	355.771	-0.0125938	0.555188	-4408.44	0.284169	0.65325	-0.153348
P20160	AZU1	-0.0332958	1.12768	-3386.85	0.262672	0.831801	316.669	0.284955	0.653947	0.295968
Q9NX58	LYAR	0.0962458	0.774082	804.276	-0.117766	0.672369	-570.938	0.284778	0.654095	-0.214011
Q96JG8	MAGED4	-0.926133	2.29415	-247.713	-1.67737	2.90913	-173.434	0.284917	0.654138	-0.751239
Q9Y3P8	SIT 1.00	0.0682833	0.720847	1055.67	-0.170472	0.93493	-548.436	0.285408	0.654155	-0.238755
P28907	CD38	0.0205833	0.426722	2073.14	-0.109122	0.468278	-429.133	0.285407	0.654429	-0.129705
A8MW92	PHF20L1	0.101112	0.667533	660.188	-0.187906	1.30218	-692.994	0.285288	0.654435	-0.289019
Q5T481	RBM20	-0.851212	1.99628	-234.522	-0.246819	2.18466	-885.127	0.28667	0.654555	0.604394
Q6ZU15	SEPTIN14	-0.022825	0.725405	-3178.12	-0.406028	1.82193	-448.72	0.285726	0.654608	-0.383203
Q12952	FOXL1	0.1406	0.919151	653.735	-0.107388	0.752382	-700.624	0.286815	0.654611	-0.247987
Q96R06	SPAG5	0.124754	0.809747	649.074	-0.105487	0.76603	-726.181	0.286617	0.654711	-0.230242
Q8IYT3	CCDC170	0.115783	0.524119	452.672	-0.0448125	0.588004	-1312.14	0.286587	0.654918	-0.160596
Q9UHJ6	SHPK	0.112754	0.872838	774.107	-0.111125	0.595739	-536.098	0.28612	0.654956	-0.223879
O75631	UPK3A	-0.154779	0.479732	-309.946	-0.00834062	0.533755	-6399.46	0.286496	0.654985	0.146439
P31152	MAPK4	0.0143583	1.25463	8738.02	-0.398619	1.61556	-405.289	0.286464	0.65519	-0.412977
O60573	EIF4E2	-0.0169208	0.571866	-3379.65	-0.200725	0.703715	-350.587	0.286105	0.655199	-0.183804
P00390	GSR	0.0678667	0.252685	372.326	-0.0135125	0.312465	-2312.41	0.286383	0.655282	-0.0813792
Q96M32	AK7	0.196021	1.1171	569.89	-0.0752938	0.590592	-784.384	0.287268	0.655367	-0.271315
Q9Y2K2	SIK3	0.168987	0.977948	578.71	-0.198203	1.57023	-792.235	0.287762	0.655942	-0.367191
P48169	GABRA4	0.370713	2.30876	622.79	-0.239047	1.77616	-743.017	0.287757	0.656208	-0.609759
Q14055	COL9A2	-0.00165417	0.875765	-52943	-0.251897	0.84623	-335.943	0.288311	0.656917	-0.250243
Q96SM3	CPXM1	0.335938	0.727344	216.512	0.107847	0.862772	799.998	0.288734	0.657603	-0.228091
Q8NHV1	GIMAP7	0.0636917	0.587709	922.74	-0.0882031	0.42312	-479.711	0.28909	0.658139	-0.151895
Q03828	EVX2	-0.466283	2.63469	-565.041	0.214012	1.8963	886.071	0.289506	0.658808	0.680296
Q6UW88	EPGN	0.264612	0.856207	323.57	0.0405156	0.647648	1598.51	0.289685	0.658939	-0.224097
P23526	AHCY	0.0649042	1.30439	2009.72	-0.280366	1.03364	-368.674	0.290986	0.659129	-0.34527
P41235	HNF4A	-0.250925	1.61364	-643.077	0.1458	0.95269	653.423	0.290914	0.659244	0.396725
O95467	GNAS	0.119183	0.870951	730.766	-0.111444	0.693837	-622.59	0.291592	0.6594	-0.230627
P78358	CTAG1A_CTAG1B	-0.133479	2.19573	-1645	-0.777006	2.27603	-292.923	0.29039	0.659435	-0.643527
O43422	THAP12	0.3151	1.01806	323.092	0.0718406	0.506489	705.018	0.290515	0.659443	-0.243259
P14555	PLA2G2A	0.280771	0.932184	332.009	0.0154562	0.903981	5848.64	0.290887	0.659458	-0.265315
Q8NI17	IL31RA	0.131904	0.410287	311.05	0.030425	0.251092	825.283	0.291534	0.659544	-0.101479
Q9ULW2	FZD10	0.333458	1.77121	531.163	-0.166669	1.68254	-1009.51	0.290717	0.659625	-0.500127
Q9P2P5	HECW2	-0.119983	0.902137	-751.885	-0.437322	1.32154	-302.189	0.290845	0.659638	-0.317339
O43524	FOXO3	0.141375	1.87453	1325.92	-0.319888	1.1053	-345.527	0.290385	0.659701	-0.461263
Q9BQP9	BPIFA3	-0.225263	1.7872	-793.384	0.257006	1.50764	586.617	0.291503	0.659748	0.482269
Q8WYA0	IFT81	0.203429	0.673943	331.291	-0.00795	0.804905	-10124.6	0.290325	0.659842	-0.211379
P17516	AKR1C4	-0.07035	0.642152	-912.795	0.1383	0.824615	596.251	0.291925	0.659876	0.20865
P49755	TMED10	0.252429	2.15602	854.109	-0.293419	1.44544	-492.62	0.290223	0.659886	-0.545848
Q9NZV8	KCND2	0.0294083	0.456331	1551.71	-0.103803	0.471227	-453.963	0.291489	0.659993	-0.133211
Q6DN72	FCRL6	-0.0373958	0.87293	-2334.3	-0.301659	0.981245	-325.282	0.2928	0.661304	-0.264264
Q12802	AKAP13	-0.210829	1.07605	-510.391	0.0584563	0.702249	1201.32	0.292705	0.661364	0.269285
Q8IVT2	MISP	0.159512	0.936718	587.238	-0.1173	1.00548	-857.189	0.293948	0.663344	-0.276812
A2RTX5	TARS3	-0.724346	1.94135	-268.015	-0.249519	1.15261	-461.935	0.293905	0.663522	0.474827
Q9H040	SPRTN	0.330617	1.24382	376.212	-0.0564063	1.48692	-2636.09	0.294362	0.663999	-0.387023
Q8NEF9	SRFBP1	-0.152921	1.68614	-1102.62	-0.669884	1.95902	-292.442	0.2945	0.664035	-0.516964
Q8N5S3	C2orf73	-0.450896	1.01886	-225.963	-0.151925	1.08109	-711.593	0.294798	0.664154	0.298971
Q13126	MTAP	0.181508	1.00706	554.829	-0.115384	1.08063	-936.544	0.295011	0.664358	-0.296893
Q14554	PDIA5	-0.14835	0.914257	-616.284	-0.458037	1.27564	-278.5	0.294772	0.664372	-0.309687
A7E2Y1	MYH7B	0.180758	0.893747	494.443	-0.112084	1.1804	-1053.13	0.295427	0.664466	-0.292843
Q5VZ46	KIAA1614	-0.410062	1.88356	-459.334	0.0445031	1.06187	2386.06	0.295565	0.664499	0.454566
O60243	HS6ST1	0.0597667	0.351168	587.565	-0.0401656	0.349105	-869.165	0.295864	0.66462	-0.0999323
P51784	USP11	0.148096	0.841725	568.365	-0.0929562	0.848875	-913.198	0.295743	0.664623	-0.241052
P40424	PBX1	0.402533	1.78384	443.154	-0.0200313	0.89709	-4478.45	0.295381	0.664638	-0.422565
P40225	THPO	0.0399	0.337054	844.746	-0.0599656	0.366083	-610.489	0.295295	0.66472	-0.0998656
P00747	PLG	0.08935	0.319071	357.102	-0.00236562	0.325683	-13767.3	0.296442	0.665644	-0.0917156
Q8IV56	PRR15	-0.0337542	0.547467	-1621.92	0.210909	1.14885	544.711	0.296625	0.665777	0.244664
Q9UK05	GDF2	0.128483	0.326515	254.13	0.0161781	0.471192	2912.53	0.297171	0.6659	-0.112305
P15090	FABP4	0.498858	1.22283	245.126	0.166225	1.09092	656.291	0.297097	0.666009	-0.332633
Q99614	TTC1	0.213008	0.812311	381.352	-0.0620719	1.14203	-1839.85	0.297066	0.666215	-0.27508
P06401	PGR	0.252063	1.12334	445.66	-0.0590531	1.0508	-1779.42	0.297059	0.666476	-0.311116
Q86V81	ALYREF	0.172521	1.59549	924.81	-0.224663	1.06366	-473.446	0.297599	0.666582	-0.397183
A3KMH1	VWA8	0.299162	1.0629	355.292	0.0557312	0.424888	762.388	0.29792	0.667026	-0.243431
Q569K6	CCDC157	-0.0788458	1.51337	-1919.41	-0.540513	1.77074	-327.604	0.298597	0.667989	-0.461667
Q8IXH6	TP53INP2	0.154742	0.365234	236.028	0.0272094	0.543019	1995.71	0.298773	0.668107	-0.127532
Q99583	MNT	0.0650042	0.97003	1492.26	-0.197822	0.86326	-436.382	0.298553	0.668166	-0.262826
Q9NZT2	OGFR	0.0602667	0.514274	853.33	-0.0791094	0.462669	-584.847	0.300341	0.668851	-0.139376
P11487	FGF3	0.0432917	0.624829	1443.3	0.381288	1.67588	439.531	0.300728	0.668889	0.337996
P12544	GZMA	0.0329292	0.380612	1155.85	-0.0774344	0.403406	-520.965	0.300247	0.668918	-0.110364
P36959	GMPR	-0.122704	1.23961	-1010.24	-0.439584	0.926599	-210.79	0.299294	0.668995	-0.31688
O15234	CASC3	-0.223042	2.35058	-1053.87	-0.811184	1.63475	-201.526	0.300178	0.669039	-0.588143
Q7Z6L1	TECPR1	-1.10804	3.22213	-290.796	-0.186825	3.31518	-1774.49	0.300674	0.669044	0.921213
O75592	MYCBP2	0.1623	0.775417	477.768	-0.0753406	0.921154	-1222.65	0.300076	0.669087	-0.237641
Q6R327	RICTOR	-0.189492	1.15842	-611.33	0.114034	0.940282	824.561	0.299464	0.669099	0.303526
P19827	ITIH1	0.0361583	0.223335	617.658	-0.0512063	0.396028	-773.397	0.30065	0.669264	-0.0873646
P13994	YJU2B	-0.032575	2.47496	-7597.73	-0.676847	1.9889	-293.848	0.301045	0.669319	-0.644272
O00292	LEFTY2	-0.281	0.786602	-279.929	-0.0754531	0.640738	-849.187	0.301299	0.669334	0.205547
Q6P3S6	FBXO42	-0.258383	1.70068	-658.201	-0.905959	2.89633	-319.697	0.300066	0.669341	-0.647576
Q8NI77	KIF18A	0.209117	1.14282	546.497	0.678722	2.16388	318.817	0.299704	0.66936	0.469605
Q9P265	DIP2B	0.0707875	1.58212	2235.03	-0.437613	2.06257	-471.323	0.301238	0.669472	-0.5084
Q9H0M0	WWP1	0.182821	0.978444	535.193	-0.0835813	0.88968	-1064.45	0.300028	0.669531	-0.266402
Q9H0J4	QRICH2	-0.00418333	0.564459	-13493	-0.163762	0.563995	-344.398	0.300017	0.669782	-0.159579
P05160	F13B	0.167633	0.448745	267.694	0.0468781	0.399401	851.998	0.301849	0.67028	-0.120755
Q8N9X3	LINC01356	-0.66545	1.12282	-168.731	-0.288537	1.58336	-548.752	0.302126	0.67062	0.376913
P04080	CSTB	0.118408	0.864545	730.139	-0.100838	0.644158	-638.808	0.302662	0.670985	-0.219246
Q7L8S5	OTUD6A	-0.480625	2.3137	-481.393	0.0726719	1.34346	1848.66	0.302543	0.670995	0.553297
P23435	CBLN1	0.193292	1.59489	825.119	0.704506	2.08839	296.433	0.303625	0.671196	0.511215
Q06520	SULT2A1	-0.00102917	0.575154	-55885.4	0.241716	1.13799	470.796	0.302533	0.67125	0.242745
Q9NS71	GKN1	-0.0350208	0.16434	-469.263	0.0243719	0.261867	1074.46	0.303605	0.671427	0.0593927
Q9UPN3	MACF1	-0.469979	1.41133	-300.297	-0.0379094	1.70671	-4502.08	0.304986	0.671465	0.43207
Q9Y4F9	RIPOR2	-0.0737833	0.732453	-992.707	-0.323709	1.0697	-330.45	0.304498	0.671482	-0.249926
Q13145	BAMBI	-0.0644	0.439029	-681.722	0.0645687	0.48753	755.055	0.304392	0.671522	0.128969
Q9NYF0	DACT1	0.026425	0.211509	800.413	-0.0342375	0.221763	-647.719	0.303152	0.671522	-0.0606625
Q9Y240	CLEC11A	-0.1933	0.39496	-204.325	-0.0689969	0.499253	-723.588	0.303046	0.671562	0.124303
Q9UHI8	ADAMTS1	-0.124583	0.7117	-571.264	0.0467062	0.431284	923.396	0.303544	0.671567	0.17129
Q15773	MLF 2.00	-0.375721	1.43207	-381.152	-0.0116344	1.094	-9403.2	0.304915	0.671582	0.364086
Q9H4R4	NCOR1P1	-0.542637	1.98038	-364.954	-1.14258	2.33169	-204.072	0.303438	0.671606	-0.599941
A1L4H1	SSC5D	0.147783	0.539123	364.806	0.00830313	0.431401	5195.65	0.303343	0.671669	-0.13948
Q8IW75	SERPINA12	0.6177	2.08915	338.215	0.0854938	1.60034	1871.88	0.304347	0.671696	-0.532206
Q15435	PPP1R7	-0.0682	1.55718	-2283.25	-0.557522	1.97077	-353.487	0.304105	0.67171	-0.489322
O60902	SHOX2	0.0952208	1.30396	1369.41	-0.260166	1.21505	-467.028	0.304015	0.671786	-0.355386
P27918	CFP	0.144771	0.35696	246.569	0.0323844	0.454728	1404.16	0.304888	0.671796	-0.112386
Q12798	CETN1	-0.087175	0.869028	-996.877	0.189519	1.13188	597.238	0.305399	0.671828	0.276694
Q9UPZ9	CILK1	-0.0350417	0.85991	-2453.96	0.240938	1.13549	471.281	0.305289	0.671859	0.275979
Q99707	MTR	-0.3267	2.35784	-721.713	-1.01371	2.57822	-254.335	0.304802	0.671879	-0.687012
Q8NFR7	CCDC148	-0.0813958	0.759274	-932.816	-0.350172	1.17476	-335.48	0.304337	0.671949	-0.268776
P59665	DEFA1	0.264163	0.687315	260.187	0.078025	0.63777	817.391	0.306277	0.672122	-0.186138
Q15645	TRIP13	0.0232167	0.648847	2794.74	-0.184169	0.85253	-462.907	0.305911	0.672136	-0.207385
P53816	PLAAT3	-0.809117	1.89596	-234.325	-0.340791	1.31187	-384.95	0.305695	0.672205	0.468326
Q9Y2Z9	COQ6	0.228512	0.51266	224.347	0.0596219	0.709705	1190.34	0.305856	0.672287	-0.168891
O15498	YKT6	0.210187	0.696541	331.39	-0.00793437	0.883276	-11132.3	0.306276	0.672391	-0.218122
Q6UXK5	LRRN1	-0.101208	0.679598	-671.484	0.0607031	0.402515	663.088	0.306172	0.672437	0.161911
Q9Y4F5	CEP170B	0.107283	0.992336	924.968	0.418772	1.26856	302.923	0.307254	0.673993	0.311489
P22001	KCNA3	-0.454238	1.28902	-283.778	-0.0797219	1.41717	-1777.64	0.307391	0.674021	0.374516
Q13371	PDCL	0.102229	0.766654	749.937	-0.0950938	0.624173	-656.376	0.308457	0.674991	-0.197323
Q08AF8	GOLGA8F_GOLGA8G	0.07205	0.756143	1049.47	-0.112881	0.514152	-455.48	0.30834	0.675009	-0.184931
Q9ULL1	PLEKHG1	0.146787	0.810887	552.422	-0.125938	1.17345	-931.775	0.308715	0.675011	-0.272725
Q8N5I3	KCNRG	-1.00752	2.27121	-225.427	-0.345275	2.52501	-731.304	0.308217	0.675012	0.662242
Q8TF65	GIPC2	-0.0222917	0.445264	-1997.45	0.100569	0.438194	435.716	0.308596	0.675023	0.12286
P59282	TPPP2	0.280975	1.32908	473.025	-0.148897	1.79751	-1207.22	0.308138	0.67511	-0.429872
Q96CF2	CHMP4C	0.0187375	0.536678	2864.19	-0.123219	0.472231	-383.246	0.308084	0.675267	-0.141956
Q96FW1	OTUB1	0.0563125	0.453127	804.666	-0.0624219	0.391394	-627.014	0.309433	0.676306	-0.118734
Q9NXR1	NDE1	0.041025	0.498173	1214.32	-0.100087	0.525313	-524.854	0.310337	0.676372	-0.141112
Q9UBU3	GHRL	0.0263333	0.96254	3655.21	0.27965	0.845843	302.465	0.310277	0.676514	0.253317
O60479	DLX3	-0.768413	1.99821	-260.044	-0.272331	1.45882	-535.679	0.310083	0.676635	0.496081
Q99650	OSMR	-0.0392417	0.199504	-508.399	0.0259813	0.27723	1067.04	0.310597	0.676667	0.0652229
Q2TAA8	TSNAXIP1	-0.653146	2.08744	-319.598	-0.184772	0.878795	-475.611	0.310229	0.676682	0.468374
Q9NZC2	TREM2	-0.0462583	0.780325	-1686.89	0.15855	0.678999	428.255	0.309887	0.676754	0.204808
A5PL33	KRBA1	-0.374233	2.1067	-562.937	0.1029	0.968671	941.371	0.310782	0.676797	0.477133
P16871	IL7R	-0.0226958	0.641234	-2825.34	-0.187578	0.525866	-280.345	0.310049	0.676834	-0.164882
Q96C19	EFHD2	0.138775	0.836569	602.824	-0.0609	0.51868	-851.692	0.309801	0.676838	-0.199675
P62987	UBA52	0.0149292	0.522208	3497.9	0.193663	0.783352	404.493	0.311029	0.677063	0.178733
P27169	PON1	0.0200417	0.211756	1056.58	-0.0408281	0.232179	-568.674	0.311902	0.677329	-0.0608698
Q99523	SORT1	0.0975917	0.414222	424.444	-0.0136	0.386005	-2838.27	0.311296	0.677373	-0.111192
P78310	CXADR	-0.10215	0.444302	-434.951	0.0151063	0.397002	2628.06	0.31184	0.677468	0.117256
Q86WS4	C12orf40	-0.234629	1.02097	-435.141	0.0136656	0.706027	5166.44	0.313057	0.677664	0.248295
Q14964	RAB39A	-0.716658	1.77361	-247.483	-0.193053	2.05393	-1063.92	0.311815	0.677685	0.523605
Q8IWE2	FAM114A1	0.001775	0.478409	26952.6	-0.135647	0.526077	-387.828	0.3129	0.677867	-0.137422
P61647	ST8SIA6	-0.180071	0.792827	-440.286	0.0449781	0.850347	1890.58	0.313029	0.677875	0.225049
Q14244	MAP7	-0.0366167	0.415386	-1134.42	0.093025	0.534641	574.728	0.311803	0.67793	0.129642
P25445	FAS	-0.0967292	0.33088	-342.069	-0.00295	0.353405	-11979.8	0.312844	0.678016	0.0937792
Q96RJ3	TNFRSF13C	-0.0932667	0.567507	-608.478	-0.254887	0.613929	-240.863	0.313351	0.678031	-0.161621
Q12934	BFSP1	-0.143992	0.652417	-453.093	-0.365581	0.971439	-265.724	0.312478	0.678038	-0.22159
Q969K3	RNF34	-0.268329	2.18005	-812.452	-0.913025	2.53274	-277.401	0.311765	0.678121	-0.644696
Q6P4F2	FDX2	-1.18678	2.93881	-247.629	-0.516378	1.46427	-283.565	0.312646	0.67813	0.670401
Q9NVF9	ETNK2	-0.0351583	0.781285	-2222.19	0.207894	1.00353	482.715	0.31281	0.678214	0.243052
P46531	NOTCH1	0.0237625	0.189904	799.175	-0.0302219	0.203796	-674.334	0.312452	0.678252	-0.0539844
Q6UX27	VSTM1	0.118271	0.569925	481.881	-0.0490781	0.659361	-1343.49	0.314166	0.678439	-0.167349
Q6ZRN7	YP029	0.440254	1.48305	336.862	0.105875	0.692034	653.633	0.313836	0.678538	-0.334379
Q6P2D8	XRRA1	0.465304	1.73359	372.572	0.051025	1.12154	2198.02	0.313725	0.678569	-0.414279
Q99795	GPA33	0.00930833	1.25348	13466.2	-0.377153	1.59192	-422.09	0.314133	0.678637	-0.386461
Q9UDY4	DNAJB4	-0.0479042	0.612078	-1277.71	0.111847	0.537257	480.35	0.314056	0.678743	0.159751
O43167	ZBTB24	1.326	2.19456	165.502	1.97178	2.55277	129.466	0.314442	0.678765	0.645775
Q9H9Y2	RPF1	-0.412137	1.98082	-480.622	0.0384062	1.00832	2625.42	0.315583	0.679332	0.450544
Q9UJY4	GGA2	-0.318204	2.3103	-726.044	-0.980066	2.55967	-261.174	0.315885	0.679442	-0.661861
Q86XP1	DGKH	0.209096	0.840587	402.01	-0.0605531	1.15195	-1902.38	0.31576	0.679442	-0.269649
Q9C0C2	TNKS1BP1	-0.0815083	1.04056	-1276.63	-0.469044	1.8024	-384.271	0.316295	0.679513	-0.387535
Q04725	TLE2	-0.855888	3.04965	-356.314	-1.63347	2.52441	-154.543	0.315548	0.679526	-0.777584
Q9NS25	SPANXB1	0.0904667	1.22868	1358.16	0.395647	0.939472	237.452	0.31618	0.679536	0.30518
O15078	CEP290	0.0831375	1.04883	1261.56	-0.175009	0.776435	-443.653	0.316065	0.679558	-0.258147
Q9BW61	DDA1	0.0837375	0.575381	687.124	-0.0794844	0.623124	-783.958	0.315472	0.679633	-0.163222
P34913	EPHX2	-0.421617	0.925302	-219.465	-0.078225	1.59065	-2033.43	0.31547	0.679898	0.343392
Q96GC6	ZNF274	-0.0735417	1.59589	-2170.05	0.394422	1.8485	468.661	0.315105	0.679925	0.467964
Q9NZQ9	TMOD4	-0.123746	0.815224	-658.789	0.122481	1.0082	823.147	0.317121	0.679938	0.246227
P23276	KEL	0.0616625	0.490855	796.036	-0.0600938	0.371453	-618.122	0.315365	0.679943	-0.121756
Q9H019	MTFR1L	0.189842	0.690651	363.804	-0.031775	0.950048	-2989.92	0.316677	0.680065	-0.221617
Q5EBL8	PDZD11	0.142242	0.665689	467.999	-0.104038	1.1447	-1100.28	0.317058	0.680074	-0.246279
P04637	TP53	-0.00025	0.991902	-396761	-0.276875	1.04362	-376.929	0.317319	0.680096	-0.276625
P07339	CTSD	0.221775	1.06434	479.918	-0.0133156	0.427404	-3209.79	0.315331	0.68014	-0.235091
Q16549	PCSK7	-0.0102125	0.270601	-2649.7	0.0711156	0.331348	465.928	0.316965	0.680144	0.0813281
P06681	C2	0.017425	0.178017	1021.62	-0.033425	0.196853	-588.938	0.316847	0.680159	-0.05085
P63267	ACTG2	-0.0266708	0.516761	-1937.55	0.121925	0.581207	476.693	0.317553	0.680327	0.148596
P0C7W6	CCDC172	-0.654746	2.28298	-348.682	-0.121028	1.39008	-1148.56	0.317876	0.68048	0.533718
Q6NUN9	ZNF746	0.337725	1.18807	351.787	0.014475	1.18398	8179.49	0.317836	0.680664	-0.32325
Q9NYV4	CDK12	-0.185579	1.5349	-827.085	-0.687619	2.19197	-318.778	0.318211	0.680929	-0.50204
P11912	CD79A	0.254087	1.21298	477.387	-0.017425	0.575799	-3304.44	0.318383	0.681027	-0.271512
Q96N95	ZNF396	-0.581083	2.35842	-405.866	-1.27327	2.77903	-218.258	0.318809	0.68167	-0.692192
Q6ZMC9	SIGLEC15	0.0248542	1.03238	4153.75	-0.237966	0.871207	-366.106	0.319394	0.682381	-0.26282
Q86SJ6	DSG4	0.150667	0.530663	352.21	0.000703125	0.579992	82487.7	0.31935	0.682557	-0.149964
A6NMA1	TRPC5OS	-0.349867	1.18624	-339.056	0.0323812	1.66203	5132.69	0.319871	0.682594	0.382248
Q9NUG6	PDRG1	-0.2631	2.18736	-831.379	-0.879784	2.38215	-270.766	0.319678	0.68272	-0.616684
Q9Y623	MYH4	0.11365	1.54867	1362.66	-0.332997	1.76985	-531.491	0.319864	0.682847	-0.446647
Q13084	MRPL28	-0.0438208	0.483907	-1104.29	0.0932156	0.533859	572.714	0.32046	0.683044	0.137036
Q6ZN28	MACC1	0.084325	0.272166	322.758	0.00149062	0.345723	23193.1	0.320382	0.683146	-0.0828344
P18075	BMP7	0.0286417	0.281385	982.432	-0.053175	0.327493	-615.879	0.320305	0.68325	-0.0818167
Q9H9A5	CNOT10	0.174075	1.4853	853.253	-0.238247	1.57486	-661.019	0.321195	0.684072	-0.412322
Q9UK53	ING1	0.121708	0.837704	688.288	-0.133775	1.07355	-802.507	0.32172	0.684114	-0.255483
Q10586	DBP	-0.00525	0.814931	-15522.5	0.231631	0.952617	411.265	0.321501	0.684185	0.236881
Q08AH1	ACSM1	0.3769	1.74125	461.992	-0.0285625	1.08028	-3782.14	0.321656	0.684246	-0.405463
P61587	RND3	-0.113275	1.68961	-1491.6	-0.61105	2.02514	-331.42	0.321179	0.684305	-0.497775
P62316	SNRPD2	0.257096	0.63504	247.005	0.0495563	0.917307	1851.04	0.321938	0.684308	-0.20754
Q02747	GUCA2A	-0.0047625	0.229213	-4812.88	0.0974969	0.512816	525.982	0.321473	0.684393	0.102259
P16284	PECAM1	0.0999333	0.431096	431.383	-0.0162469	0.429227	-2641.91	0.32222	0.684638	-0.11618
P50583	NUDT2	0.0196625	0.665837	3386.33	-0.145403	0.527947	-363.092	0.322375	0.684699	-0.165066
Q96JH8	RADIL	0.359704	1.05751	293.994	0.0733875	1.06699	1453.92	0.322707	0.685136	-0.286317
P0CG30	GSTT2B	0.502996	2.32289	461.811	-0.0932469	2.04861	-2196.98	0.322855	0.685181	-0.596243
Q8IVS2	MCAT	-0.0957792	0.860483	-898.403	0.184834	1.24332	672.669	0.323055	0.685338	0.280614
P02724	GYPA	-0.265538	1.68009	-632.714	0.131797	1.13768	863.209	0.323886	0.686294	0.397334
Q96JA1	LRIG1	0.180225	0.424189	235.366	0.0779156	0.309468	397.183	0.323806	0.686393	-0.102309
P48304	REG1B	-0.0959333	0.333275	-347.402	0.0347219	0.634797	1828.23	0.324314	0.686394	0.130655
Q9Y4R8	TELO2	8.33333e-06	1.00236	1.20284e+07	-0.282828	1.11568	-394.473	0.324209	0.686441	-0.282836
Q15032	R3HDM1	0.0138875	2.07955	14974.3	-0.490175	1.54769	-315.742	0.324103	0.686485	-0.504063
Q6NYC8	PPP1R18	0.00714583	0.316493	4429.05	-0.0887313	0.403752	-455.028	0.323742	0.686525	-0.0958771
Q15166	PON3	-0.0107417	0.23823	-2217.82	-0.0864875	0.332442	-384.382	0.325138	0.687065	-0.0757458
P20718	GZMH	-0.0882625	1.0005	-1133.55	-0.329269	0.731924	-222.288	0.324769	0.68709	-0.241006
P32004	L1CAM	0.007625	0.459621	6027.82	-0.102794	0.334339	-325.252	0.325306	0.687152	-0.110419
Q14435	GALNT3	0.129617	0.604264	466.193	-0.0261031	0.556837	-2133.22	0.328772	0.687236	-0.15572
Q8IW35	CEP97	0.122217	0.819721	670.712	-0.0819594	0.671018	-818.72	0.324986	0.687279	-0.204176
P08174	CD55	0.181275	0.630027	347.553	0.04425	0.265625	600.283	0.325131	0.687319	-0.137025
P25325	MPST	-0.0132917	1.49925	-11279.6	-0.396494	1.34686	-339.693	0.328114	0.687453	-0.383202
Q5JU85	IQSEC2	-0.149108	0.633133	-424.613	0.064475	0.982197	1523.38	0.328244	0.68746	0.213583
O15263	DEFB4A_DEFB4B	0.0315458	1.89686	6013.04	-0.488213	2.02354	-414.478	0.328766	0.687488	-0.519758
O60232	ZNRD2	0.491696	1.61181	327.807	0.0647	1.5906	2458.43	0.328651	0.687513	-0.426996
Q9H171	ZBP1	-0.135913	0.559636	-411.762	0.00968438	0.519649	5365.85	0.325619	0.687545	0.145597
Q5T0J7	TEX35	0.623483	1.46746	235.365	0.273981	1.05602	385.435	0.328037	0.687557	-0.349502
P51948	MNAT1	0.0608	0.42483	698.733	-0.0418531	0.321549	-768.278	0.32792	0.687579	-0.102653
Q9NQT5	EXOSC3	0.378808	1.38001	364.302	0.0586344	0.898714	1532.74	0.328571	0.687613	-0.320174
Q13740	ALCAM	0.011725	0.233278	1989.58	-0.0560281	0.280119	-499.961	0.32847	0.687666	-0.0677531
A6NGS2	ERICH4	-0.0431958	0.454159	-1051.4	0.0857656	0.523315	610.168	0.329269	0.687745	0.128961
Q13576	IQGAP2	0.0394333	0.406713	1031.39	-0.0762469	0.467515	-613.159	0.327902	0.687808	-0.11568
P48775	TDO2	-0.320808	1.57585	-491.211	0.0489781	1.06666	2177.82	0.327562	0.687893	0.369786
Q9NPG4	PCDH12	-0.0547292	0.282328	-515.865	0.0137594	0.218555	1588.41	0.329236	0.68794	0.0684885
Q6NZ36	FAAP20	0.21285	1.41108	662.947	-0.1048	0.817552	-780.107	0.331162	0.687985	-0.31765
Q8NBK3	SUMF1	0.108162	1.08139	999.781	-0.157966	0.87825	-555.975	0.329519	0.688001	-0.266128
O95295	SNAPIN	0.0560292	0.37143	662.922	-0.0439375	0.378294	-860.982	0.327492	0.688012	-0.0999667
Q6UXG8	BTNL9	0.539029	1.61132	298.929	0.146838	1.24956	850.978	0.32789	0.688047	-0.392192
Q96EY4	TMA16	0.210554	1.02331	486.008	-0.0355812	0.761569	-2140.37	0.327785	0.688094	-0.246135
Q8TER0	SNED1	-0.101408	0.498549	-491.625	0.0213531	0.39707	1859.54	0.326275	0.688125	0.122761
P15291	B4GALT1	-0.0569833	0.25957	-455.52	0.0176688	0.304485	1723.3	0.327447	0.688185	0.0746521
Q9C0H9	SRCIN1	0.125854	0.91313	725.546	0.435059	1.43987	330.959	0.331514	0.688186	0.309205
Q9H115	NAPB	-0.135887	0.693659	-510.466	0.0771656	0.930419	1205.74	0.330632	0.688202	0.213053
Q6P9H5	GIMAP6	-0.0766958	0.698722	-911.03	-0.262628	0.687983	-261.961	0.326063	0.688214	-0.185932
A6NNA5	DRGX	-0.0122792	0.771999	-6287.07	-0.320734	1.5387	-479.744	0.3314	0.688214	-0.308455
O75711	SCRG1	-0.025775	0.438254	-1700.31	0.0958031	0.485238	506.495	0.33115	0.688224	0.121578
Q92917	GPKOW	0.0255208	0.406513	1592.87	0.130925	0.383121	292.626	0.330008	0.688227	0.105404
Q13401	PMS2P3	-0.136817	0.613254	-448.231	0.038475	0.718636	1867.8	0.330143	0.688242	0.175292
Q9UL40	ZNF346	0.171996	1.96713	1143.71	-0.279031	1.23658	-443.17	0.330406	0.688262	-0.451027
P37023	ACVRL1	0.112217	0.343235	305.868	0.0237625	0.319373	1344.02	0.330545	0.688287	-0.0884542
P15941	MUC1	0.377933	1.05031	277.909	0.0996563	1.03017	1033.72	0.327379	0.68831	-0.278277
Q5VUJ9	EFCAB2	0.0553875	0.679099	1226.09	-0.124887	0.681602	-545.773	0.331077	0.688335	-0.180275
P29466	CASP1	0.121946	0.949121	778.314	-0.106625	0.722509	-677.617	0.330329	0.688365	-0.228571
P05787	KRT8	-0.0268083	1.39291	-5195.83	0.377619	1.6567	438.722	0.326264	0.688371	0.404427
Q8IX95	CTAGE3P	0.0615958	0.487012	790.658	-0.0680313	0.491599	-722.608	0.330969	0.688375	-0.129627
Q96P71	NECAB3	0.0428167	0.252236	589.108	-0.0224656	0.236553	-1052.96	0.329959	0.688389	-0.0652823
Q12864	CDH17	0.0642583	0.591254	920.12	-0.103934	0.685496	-659.547	0.329877	0.688483	-0.168193
Q96PX8	SLITRK1	0.0804375	0.469225	583.341	-0.027275	0.300474	-1101.64	0.331807	0.688532	-0.107712
Q9NZQ0	DNAJC27	0.0233958	1.08789	4649.94	-0.319984	1.53026	-478.231	0.330918	0.688533	-0.34338
P08908	HTR1A	0.3713	1.96385	528.912	-0.0905563	1.33913	-1478.78	0.327378	0.688575	-0.461856
Q6UXD5	SEZ6L2	0.0582417	0.374091	642.308	-0.0314	0.273811	-872.009	0.327345	0.688773	-0.0896417
Q9NRJ2	GSN-AS1	0.231179	1.2441	538.152	0.613284	1.64847	268.794	0.327301	0.688948	0.382105
P20711	DDC	-0.159404	0.556857	-349.337	-0.00163438	0.633422	-38756.2	0.327293	0.689199	0.15777
Q9NZH7	IL36B	0.0830667	0.434835	523.477	-0.0462281	0.543313	-1175.29	0.327263	0.689404	-0.129295
Q495X7	TRIM60	-0.0904125	0.333382	-368.735	0.034225	0.599661	1752.11	0.32719	0.689518	0.124637
Q8IVU1	IGDCC3	-0.175421	0.889863	-507.273	0.133397	1.46035	1094.74	0.332429	0.689558	0.308818
Q8NHX4	SPATA3	-0.291129	0.620364	-213.089	-0.137163	0.509229	-371.26	0.327134	0.689669	0.153967
A2VCK2	DCDC2B	0.173029	0.831575	480.598	0.477531	1.47625	309.143	0.332672	0.689799	0.304502
P35052	GPC1	-0.075675	0.427875	-565.412	0.03145	0.373551	1187.76	0.333041	0.690298	0.107125
Q9Y3A5	SBDS	0.139646	1.43797	1029.73	-0.240559	1.44517	-600.754	0.333259	0.690486	-0.380205
Q8TDD2	SP7	-0.404688	1.22319	-302.256	-0.794791	1.76682	-222.301	0.333645	0.691022	-0.390103
P07992	ERCC1	-0.21525	0.943632	-438.389	-0.541866	1.55234	-286.481	0.334472	0.691413	-0.326616
P52789	HK2	-0.106054	1.55868	-1469.7	-0.546228	1.81664	-332.578	0.33463	0.691475	-0.440174
Q719I0	AHSA2P	0.266121	1.48731	558.885	-0.0910687	1.15144	-1264.36	0.334052	0.691601	-0.35719
Q8IVL6	P3H3	-0.0161292	0.202074	-1252.85	0.0603969	0.377884	625.669	0.334437	0.691605	0.076526
Q8NBJ4	GOLM1	-0.125346	0.566623	-452.048	-0.00369062	0.252083	-6830.36	0.334239	0.691723	0.121655
Q99986	VRK1	0.0966583	0.955405	988.436	-0.251088	1.69013	-673.125	0.334368	0.691725	-0.347746
Q49AR2	C5orf22	-0.22285	1.10598	-496.29	0.027225	0.683752	2511.49	0.335327	0.692651	0.250075
P36888	FLT3	0.0177792	0.659327	3708.42	-0.1289	0.377317	-292.721	0.335674	0.693104	-0.146679
O75330	HMMR	-0.0149417	1.22082	-8170.54	0.303397	1.20656	397.684	0.336525	0.694596	0.318339
Q9NYC9	DNAH9	-0.150975	0.869355	-575.827	0.063025	0.740151	1174.38	0.336931	0.695169	0.214
Q9Y286	SIGLEC7	-0.0512167	0.343638	-670.95	0.0410906	0.364779	887.742	0.337208	0.695475	0.0923073
Q13308	PTK7	-0.0645792	0.351515	-544.317	0.044775	0.493823	1102.9	0.337502	0.695552	0.109354
Q9H1A4	ANAPC1	0.134563	0.912048	677.788	-0.100719	0.883711	-877.405	0.33776	0.695554	-0.235281
Q6ZU52	KIAA0408	-0.0133542	2.70803	-20278.5	-0.724891	2.73998	-377.985	0.33764	0.695572	-0.711536
P49765	VEGFB	-0.0895667	0.268018	-299.239	-1.5625e-05	0.421996	-2.70078e+06	0.337455	0.69572	0.089551
O95817	BAG3	0.124163	0.338966	273.002	0.0167281	0.493637	2950.94	0.339025	0.697893	-0.107434
Q16655	MLANA	-0.725917	2.49045	-343.077	-1.38902	2.62048	-188.656	0.339525	0.698128	-0.663105
O60356	NUPR1	0.137467	0.965151	702.098	-0.111637	0.944201	-845.774	0.339408	0.698151	-0.249104
Q9UK58	CCNL1	0.194892	1.70344	874.043	0.616187	1.49078	241.936	0.339307	0.698209	0.421296
Q9NQX4	MYO5C	-0.208346	1.2844	-616.477	0.0900625	0.924486	1026.49	0.339915	0.698665	0.298408
A6NCE7	MAP1LC3B2	-0.00787917	2.07687	-26359.1	-0.602547	2.54173	-421.831	0.340056	0.698688	-0.594668
Q9NZP8	C1RL	0.0820667	0.240384	292.913	-0.0077625	0.448921	-5783.2	0.340347	0.699021	-0.0898292
P13686	ACP5	-0.0748292	0.37347	-499.097	0.0369281	0.497504	1347.22	0.341232	0.700042	0.111757
Q6UXH9	PAMR1	0.0816583	0.220809	270.406	-0.00496875	0.441124	-8877.96	0.340983	0.700062	-0.0866271
Q8N365	CIART	0.093025	0.731045	785.859	-0.164816	1.26193	-765.662	0.341223	0.70029	-0.257841
P26436	ACRV1	0.00783333	1.13971	14549.4	0.290144	1.02292	352.555	0.342955	0.700922	0.28231
Q9BXR6	CFHR5	0.0415833	0.363013	872.976	-0.0541719	0.379255	-700.095	0.342478	0.701005	-0.0957552
P00742	F10	0.0446958	0.213736	478.202	-0.0185937	0.280659	-1509.43	0.342363	0.701036	-0.0632896
Q9NZW4	DSPP	-0.00508333	1.76381	-34697.8	-0.422331	1.38087	-326.965	0.342891	0.701055	-0.417248
Q6ZSG2	INSYN2A	0.143129	1.4097	984.917	-0.1648	0.787356	-477.765	0.34225	0.70107	-0.307929
Q8NDM7	CFAP43	-0.387058	1.69942	-439.061	-0.0225969	0.853901	-3778.84	0.342648	0.701088	0.364461
Q96KN8	PLAAT5	-0.181488	1.10745	-610.205	0.0844687	0.905178	1071.61	0.342202	0.701237	0.265956
Q8N3X6	LCORL	-0.0546375	0.438839	-803.182	0.0608781	0.457158	750.939	0.342863	0.701263	0.115516
Q8NEM8	AGBL3	0.022025	0.428207	1944.18	-0.0931	0.465642	-500.152	0.342096	0.701283	-0.115125
P28356	HOXD9	-0.517283	2.49773	-482.855	-1.16658	2.51777	-215.824	0.341989	0.701331	-0.649301
P35251	RFC1	-0.575396	1.57123	-273.069	-0.174094	1.53434	-881.331	0.344066	0.701868	0.401302
P00915	CA1	0.170142	0.71621	420.949	-0.0163687	0.732114	-4472.63	0.34403	0.70206	-0.18651
P05112	IL4	-0.104067	1.91984	-1844.82	-0.60785	1.99996	-329.022	0.344355	0.702194	-0.503783
Q13190	STX5	-0.0462208	0.975122	-2109.7	-0.273747	0.734732	-268.398	0.343997	0.702257	-0.227526
P61266	STX1B	0.1019	1.06046	1040.69	-0.124009	0.517163	-417.036	0.343743	0.702269	-0.225909
Q5T1N1	AKNAD1	0.015925	0.751766	4720.66	0.215741	0.803996	372.668	0.343892	0.702307	0.199816
Q9BTL4	IER2	-0.0517792	0.709349	-1369.95	0.135053	0.745988	552.367	0.344603	0.702434	0.186832
O75023	LILRB5	-0.106233	0.704104	-662.79	-0.316491	0.947368	-299.335	0.344973	0.70266	-0.210257
Q8IW93	ARHGEF19	0.184375	0.953743	517.284	-0.0487906	0.835167	-1711.74	0.34494	0.702858	-0.233166
P16422	EPCAM	0.0917625	1.06574	1161.41	-0.185506	1.0946	-590.062	0.345477	0.703423	-0.277269
P07585	DCN	-0.0226083	0.150162	-664.188	0.0182406	0.170117	932.627	0.345816	0.703584	0.040849
O14530	TXNDC9	0.213379	1.18737	556.461	-0.074975	1.02824	-1371.45	0.346233	0.703639	-0.288354
P17677	GAP43	-0.0698458	0.418057	-598.543	0.0384469	0.426445	1109.18	0.346127	0.703687	0.108293
Q8WW24	TEKT4	0.0509625	0.428423	840.662	-0.0735375	0.551444	-749.882	0.346014	0.703723	-0.1245
Q7Z6P3	RAB44	-0.140375	0.992907	-707.325	0.0771906	0.59346	768.825	0.346946	0.703768	0.217566
P18827	SDC1	-0.0393792	0.498148	-1265	0.081425	0.428506	526.258	0.345786	0.703787	0.120804
Q5T0D9	TPRG1L	-1.06205	2.51562	-236.864	-0.4634	2.06043	-444.634	0.346877	0.70389	0.598654
Q5VU43	PDE4DIP	-0.191063	1.55141	-811.989	-0.594184	1.59899	-269.106	0.346799	0.703997	-0.403122
Q6ZTU2	EP400P1	-0.873075	2.6601	-304.682	-0.277672	1.75593	-632.377	0.347214	0.704047	0.595403
Q9UGI8	TES	0.240192	1.15416	480.517	-0.0203125	0.784469	-3862	0.346611	0.704143	-0.260504
Q5TGL8	PXDC1	-1.32832	2.3975	-180.491	-0.638025	3.04323	-476.977	0.346779	0.704221	0.690292
Q86V59	PNMA8A	0.433254	1.07314	247.694	0.154331	1.11376	721.666	0.348133	0.704855	-0.278923
Q8N6N7	ACBD7	0.0887292	0.864623	974.452	-0.136581	0.902209	-660.566	0.348038	0.704928	-0.22531
P02730	SLC4A1	0.340479	0.939602	275.965	0.0944219	0.990807	1049.34	0.347935	0.704982	-0.246057
Q8NCC3	PLA2G15	0.0516417	0.376701	729.451	-0.0438156	0.367981	-839.84	0.347895	0.705164	-0.0954573
Q15738	NSDHL	0.0806167	0.263502	326.857	0.256713	1.00391	391.064	0.348549	0.705433	0.176096
Q9BRJ6	C7orf50	0.172117	0.620061	360.256	0.0195813	0.565192	2886.39	0.349012	0.705581	-0.152535
Q9NZJ0	DTL	0.213538	1.59327	746.133	-0.132872	0.940377	-707.732	0.34945	0.705676	-0.346409
Q6PK04	CCDC137	0.105054	1.01482	966.001	-0.215187	1.51658	-704.77	0.348804	0.705685	-0.320242
P20908	COL5A1	0.0153208	0.476045	3107.18	-0.118534	0.58313	-491.95	0.348965	0.705748	-0.133855
P26718	KLRK1	0.0617625	0.585717	948.338	-0.0669156	0.363517	-543.247	0.349447	0.705933	-0.128678
O15194	CTDSPL	0.118567	0.805504	679.368	-0.0769219	0.709087	-921.828	0.349341	0.705982	-0.195489
Q05D60	DEUP1	-0.00676667	0.236564	-3496.01	-0.0738563	0.296616	-401.612	0.350822	0.706601	-0.0670896
P13236	CCL4	-0.0577083	0.629251	-1090.4	0.15665	1.06095	677.277	0.350083	0.706691	0.214358
Q9BXI9	C1QTNF6	0.0742333	0.497807	670.598	-0.0768875	0.703239	-914.633	0.350804	0.706829	-0.151121
O15553	MEFV	-0.152071	1.1119	-731.176	0.131469	1.11615	848.986	0.350333	0.70693	0.28354
Q13503	MED21	-0.745642	1.86575	-250.22	-0.334416	1.19456	-357.209	0.351173	0.707046	0.411226
Q9BY77	POLDIP3	-1.03095	2.27598	-220.766	-0.467412	2.13044	-455.795	0.350788	0.707059	0.563533
P10144	GZMB	0.094875	0.560976	591.279	0.278581	0.893632	320.78	0.350728	0.707202	0.183706
Q8NG08	HELB	0.0839917	0.465654	554.405	0.296887	1.16015	390.77	0.351528	0.707235	0.212896
O43490	PROM1	-0.0494583	0.830592	-1679.38	0.229072	1.37428	599.933	0.351477	0.707394	0.27853
Q92782	DPF1	0.219696	0.924552	420.833	0.0134875	0.619935	4596.36	0.350695	0.707399	-0.206208
Q5VX52	SPATA1	-0.551608	2.00233	-362.999	-0.102728	1.3863	-1349.48	0.352068	0.707796	0.44888
P58107	EPPK1	0.114825	0.798245	695.184	-0.0877625	0.798886	-910.282	0.351998	0.707917	-0.202587
P35580	MYH10	0.344992	1.28863	373.526	0.0649156	0.783583	1207.08	0.352502	0.708406	-0.280076
O75569	PRKRA	0.0137	0.781421	5703.81	-0.178381	0.725834	-406.9	0.352821	0.70852	-0.192081
Q7Z7C7	STRA8	0.135454	0.577007	425.98	-0.000978125	0.481691	-49246.4	0.352959	0.708535	-0.136432
Q8N769	C14orf178	0.147725	0.651955	441.33	-0.0007625	0.481181	-63105.7	0.352706	0.708552	-0.148488
Q16774	GUK1	0.125363	1.00382	800.737	-0.132872	1.04617	-787.352	0.353932	0.708649	-0.258234
Q9NRX3	NDUFA4L2	-0.0820833	0.61334	-747.216	-0.232516	0.570468	-245.346	0.354121	0.708766	-0.150432
Q7Z3Z4	PIWIL4	0.234367	2.11796	903.696	-0.289803	2.01291	-694.58	0.353867	0.708781	-0.52417
O95567	C22orf31	0.431863	1.01474	234.968	0.191809	0.850451	443.383	0.353352	0.708798	-0.240053
Q5JPI3	C3orf38	0.231192	1.813	784.198	-0.216859	1.71622	-791.396	0.353797	0.708902	-0.448051
P35398	RORA	-0.133892	0.512575	-382.828	-0.287728	0.71658	-249.048	0.35328	0.708916	-0.153836
Q16656	NRF1	-1.05489	2.30575	-218.578	-0.482756	2.20482	-456.715	0.353791	0.709153	0.572131
P52739	ZNF131	-0.187117	0.896493	-479.109	0.0862531	1.28876	1494.16	0.353713	0.70926	0.27337
Q8WWL2	SPIRE2	0.218212	1.40425	643.526	-0.0753469	0.702873	-932.85	0.354519	0.709299	-0.293559
P08700	IL3	-0.607596	2.38726	-392.903	-1.1869	2.16765	-182.632	0.354838	0.709413	-0.579301
Q9HBG7	LY9	0.0746958	0.401759	537.86	-0.0210312	0.346753	-1648.75	0.354756	0.709512	-0.0957271
Q8NFF5	FLAD1	0.149267	0.936008	627.071	-0.0639125	0.702711	-1099.49	0.355031	0.709537	-0.213179
Q8N3Y7	SDR16C5	-0.312867	1.53657	-491.125	0.010025	0.802116	8001.16	0.355164	0.709542	0.322892
Q13439	GOLGA4	0.159067	0.741194	465.965	-0.0050875	0.503036	-9887.69	0.355458	0.709606	-0.164154
O43184	ADAM12	0.0030125	0.741969	24629.7	0.207366	0.897527	432.823	0.355705	0.709837	0.204353
Q8NFC6	BOD1L1	0.00712083	0.328024	4606.53	-0.0740125	0.313878	-424.088	0.355446	0.709844	-0.0811333
Q8WWW0	RASSF5	-0.0486083	0.74211	-1526.71	0.192288	1.18928	618.489	0.35681	0.711781	0.240896
P86481	PRR20B	0.0244833	0.928376	3791.87	0.361316	1.74672	483.433	0.357043	0.711982	0.336832
P61923	COPZ1	0.0131542	0.908658	6907.76	-0.278	1.43277	-515.384	0.357922	0.713473	-0.291154
Q9Y223	GNE	-0.0739	0.866594	-1172.66	-0.286006	0.82527	-288.55	0.359535	0.713536	-0.212106
Q96CP6	GRAMD1A	-0.151921	0.854101	-562.201	0.0501813	0.741319	1477.28	0.359	0.713782	0.202102
Q9UKV0	HDAC9	0.0453792	2.52278	5559.33	0.613859	1.8861	307.253	0.35953	0.713789	0.56848
Q86WC6	PPP1R27	-0.106954	0.701163	-655.573	0.0468469	0.468524	1000.12	0.358221	0.713806	0.153801
Q8WVS4	DYNC2I1	0.0151708	0.852135	5616.93	-0.210331	0.962918	-457.81	0.358396	0.713891	-0.225502
Q9NVF7	FBXO28	-0.101096	0.690883	-683.394	0.0664406	0.64	963.266	0.358793	0.713895	0.167536
Q17RG1	KCTD19	-0.406637	1.15496	-284.027	-0.0958125	1.35322	-1412.36	0.358927	0.7139	0.310825
P03952	KLKB1	0.115108	0.359788	312.564	0.0198156	0.410095	2069.55	0.360002	0.713941	-0.0952927
Q9NPD3	EXOSC4	-0.0712708	0.364418	-511.314	0.0512437	0.618808	1207.58	0.358701	0.713974	0.122515
Q9NRW1	RAB6B	0.0237292	0.442565	1865.07	-0.102731	0.583097	-567.594	0.360295	0.713998	-0.12646
Q9UDV7	ZNF282	0.6163	1.31084	212.696	0.289056	1.30963	453.071	0.359507	0.714004	-0.327244
Q96PV6	LENG8	-0.184362	0.616878	-334.601	-0.0231906	0.679385	-2929.57	0.358614	0.714063	0.161172
Q9UBL0	ARPP21	-0.377975	2.36605	-625.981	-0.990231	2.56045	-258.571	0.359282	0.714082	-0.612256
Q92485	SMPDL3B	0.0518125	0.420543	811.664	0.166794	0.510281	305.935	0.359963	0.714124	0.114981
Q9HAP2	MLXIP	0.436517	1.1721	268.513	0.177125	0.819754	462.811	0.359449	0.714151	-0.259392
Q1L6U9	MSMP	0.200771	0.718259	357.751	0.0183219	0.749588	4091.22	0.360258	0.714186	-0.182449
Q96P16	RPRD1A	-0.117246	0.773769	-659.955	-0.395738	1.45827	-368.495	0.361454	0.716033	-0.278492
P32970	CD70	0.0735417	0.736061	1000.88	-0.0936594	0.573801	-612.647	0.3616	0.71606	-0.167201
Q8IYU4	UBQLNL	0.380525	1.32535	348.294	0.110444	0.622723	563.837	0.362352	0.717025	-0.270081
Q13114	TRAF3	0.0446625	0.966173	2163.28	-0.1678	0.675057	-402.298	0.362348	0.71728	-0.212462
O75348	ATP6V1G1	0.00327083	0.906638	27718.9	-0.234144	1.02193	-436.456	0.362826	0.717701	-0.237415
P20700	LMNB1	-0.2747	0.915535	-333.285	-0.0623125	0.773466	-1241.27	0.36396	0.718369	0.212387
P04275	VWF	0.197492	1.21558	615.512	-0.0788969	0.965333	-1223.54	0.363874	0.718462	-0.276389
Q9Y5C1	ANGPTL3	0.08055	0.510883	634.244	-0.0561906	0.604211	-1075.29	0.363793	0.718563	-0.136741
P06127	CD5	-0.00135833	0.293366	-21597.5	0.0779062	0.352826	452.885	0.36341	0.718594	0.0792646
P05000	IFNW1	-0.15245	0.786154	-515.68	-0.3833	1.09921	-286.775	0.363731	0.718704	-0.23085
Q8NDC4	MORN4	-0.18785	1.07227	-570.812	0.113256	1.38662	1224.32	0.363603	0.718714	0.301106
P49754	VPS41	0.130363	0.533919	409.565	-0.0395719	0.850821	-2150.06	0.364421	0.718757	-0.169934
Q8NEM7	SUPT20H	0.155921	0.959568	615.42	-0.162656	1.63044	-1002.38	0.364881	0.718878	-0.318577
Q9BVC3	DSCC1	-0.164975	1.12772	-683.57	0.0848594	0.823185	970.058	0.364402	0.718981	0.249834
Q9BYE9	CDHR2	-0.285296	0.985381	-345.389	-0.0273844	1.11914	-4086.79	0.36481	0.718999	0.257911
Q9H173	SIL1	-0.0441625	0.307934	-697.274	0.0392656	0.374359	953.401	0.364784	0.719211	0.0834281
Q8N8W4	PNPLA1	-0.627379	1.78962	-285.253	-0.246963	1.11639	-452.049	0.365634	0.719314	0.380417
Q3B820	FAM161A	0.367825	1.34022	364.362	0.0515531	1.19939	2326.5	0.365548	0.719406	-0.316272
Q92628	KIAA0232	0.0775208	0.403847	520.953	-0.0153375	0.336308	-2192.72	0.365861	0.7195	-0.0928583
Q15485	FCN2	0.0188292	0.476218	2529.15	0.124925	0.357584	286.239	0.365534	0.71964	0.106096
Q9BUD6	SPON2	-0.0165333	0.375828	-2273.15	0.0770219	0.384002	498.563	0.365448	0.719733	0.0935552
P34096	RNASE4	0.0500292	0.302245	604.137	-0.0235187	0.294537	-1252.35	0.366737	0.7207	-0.0735479
P35228	NOS2	0.00387083	0.789821	20404.4	0.1881	0.690062	366.859	0.366939	0.720834	0.184229
Q9ULJ7	ANKRD50	0.583183	1.54336	264.644	0.194359	1.63	838.65	0.366718	0.720925	-0.388824
Q96ID5	IGSF21	0.136988	0.465824	340.049	0.018475	0.503882	2727.37	0.367262	0.721207	-0.118513
O00238	BMPR1B	-0.531796	1.98901	-374.017	-0.0523187	1.90125	-3633.97	0.367481	0.721376	0.479477
P09467	FBP1	-0.15575	1.10814	-711.489	0.0957375	0.902521	942.704	0.368591	0.723293	0.251487
Q8WTU2	SSC4D	0.446271	1.93373	433.309	-0.017375	1.83838	-10580.6	0.369009	0.723588	-0.463646
Q5IJ48	CRB2	-0.00599583	0.333378	-5560.17	-0.0848469	0.306354	-361.067	0.369191	0.723683	-0.078851
P04629	NTRK1	0.127733	0.591914	463.399	-0.00297188	0.44572	-14997.9	0.370137	0.723704	-0.130705
Q8NCX0	CCDC150	0.174187	1.583	908.793	-0.162309	1.01895	-627.781	0.368946	0.723727	-0.336497
Q15013	MAD2L1BP	0.0554042	0.550585	993.761	-0.0573437	0.295754	-515.755	0.369652	0.723801	-0.112748
Q05D32	CTDSPL2	0.0172375	1.77565	10301.1	-0.409875	1.71135	-417.531	0.370093	0.723881	-0.427112
Q8IV16	GPIHBP1	0.06425	0.255777	398.096	0.00279688	0.245165	8765.68	0.36959	0.723942	-0.0614531
Q86T90	KIAA1328	0.111154	0.707157	636.195	-0.0573875	0.66573	-1160.06	0.370007	0.723973	-0.168542
Q9BSB4	ATG101	-0.221208	0.355162	-160.555	-0.0933875	0.685715	-734.268	0.369934	0.724093	0.127821
P43355	MAGEA1	0.0519542	1.33764	2574.66	-0.283378	1.4159	-499.652	0.369553	0.724132	-0.335332
P00751	CFB	0.159279	0.316512	198.715	0.0740344	0.390313	527.205	0.371182	0.724702	-0.0852448
P13500	CCL2	-0.0404208	0.386354	-955.829	0.0539531	0.38785	718.865	0.370824	0.724787	0.094374
P60201	PLP1	0.0358167	0.353741	987.643	-0.044275	0.29078	-656.758	0.371137	0.724874	-0.0800917
NT-proBNP	NT-proBNP	0.0904708	1.29512	1431.53	-0.228956	1.33158	-581.586	0.371136	0.725134	-0.319427
Q9HAV7	GRPEL1	-0.153058	0.612753	-400.339	0.00480625	0.694727	14454.7	0.371921	0.725622	0.157865
P46100	ATRX	0.190033	1.05632	555.863	-0.120387	1.52132	-1263.68	0.371843	0.725731	-0.310421
P15121	AKR1B1	0.163646	1.20011	733.359	-0.144975	1.35717	-936.14	0.372197	0.725897	-0.308621
P56470	LGALS4	-0.115904	0.574603	-495.757	0.0176781	0.518298	2931.86	0.374043	0.728187	0.133582
P78540	ARG2	-0.418367	1.71986	-411.09	-0.0781062	0.787459	-1008.19	0.374719	0.728195	0.34026
O96007	MOCS2	0.0874667	1.25066	1429.87	-0.172741	0.764179	-442.385	0.37369	0.728286	-0.260207
P0DOY2	IGLC2	-0.07535	0.489116	-649.125	0.0501719	0.55759	1111.36	0.375038	0.728292	0.125522
Q15582	TGFBI	-0.0201958	0.289359	-1432.77	-0.0873875	0.261107	-298.792	0.37466	0.728341	-0.0671917
P07098	LIPF	-0.0811083	0.762716	-940.367	0.0858281	0.574597	669.474	0.374392	0.728343	0.166936
Q9UGI0	ZRANB1	0.0363458	1.33546	3674.31	-0.279803	1.26888	-453.49	0.374938	0.728358	-0.316149
P0C0L5	C4B	0.166263	0.747872	449.814	-0.00654688	0.663391	-10132.9	0.374	0.728365	-0.172809
O71037	ERVK-19	0.419575	1.46517	349.204	0.0752625	1.35664	1802.54	0.373633	0.728436	-0.344313
P04746_P0DTE7_P0DTE8_P0DUB6_P19961	AMY1_AMY2	0.132996	0.754645	567.42	-0.0250406	0.479316	-1914.16	0.374582	0.72845	-0.158036
Q8TE73	DNAH5	0.112971	0.393702	348.498	0.00612812	0.49782	8123.53	0.373972	0.728573	-0.106843
Q8N9I9	DTX3	-0.052525	0.253064	-481.798	0.0243	0.387232	1593.55	0.374377	0.728576	0.076825
Q9H790	EXO5	-0.085425	0.957785	-1121.2	0.164747	1.13319	687.839	0.375486	0.728901	0.250172
Q9BYC5	FUT8	0.0649083	0.449681	692.794	-0.0638875	0.63059	-987.032	0.376398	0.729624	-0.128796
P55058	PLTP	0.0119167	0.484927	4069.32	-0.107772	0.512428	-475.475	0.37657	0.729697	-0.119689
O43734	TRAF3IP2	0.0173875	0.624137	3589.57	-0.176875	0.998956	-564.781	0.376396	0.729881	-0.194262
Q6P996	PDXDC1	0.131092	1.25571	957.887	-0.145713	0.982347	-674.168	0.37635	0.730054	-0.276804
Q12841	FSTL1	0.03185	0.259749	815.537	-0.0291906	0.243987	-835.841	0.376277	0.730174	-0.0610406
Q8WWY7	WFDC12	0.167642	0.745145	444.487	-0.00371875	0.664887	-17879.3	0.37728	0.73055	-0.17136
Q2VWP7	PRTG	-0.0228417	0.331737	-1452.33	0.0543375	0.305276	561.815	0.377264	0.73078	0.0771792
Q99653	CHP1	-0.0812917	1.10522	-1359.57	-0.489491	2.25888	-461.475	0.377946	0.731579	-0.408199
P29474	NOS3	0.00899583	0.780387	8674.98	-0.171956	0.715296	-415.975	0.37813	0.731672	-0.180952
Q96DA2	RAB39B	0.429808	1.62467	377.998	0.00374375	1.96229	52415	0.378625	0.732108	-0.426065
Q96B01	RAD51AP1	-0.617371	1.99392	-322.969	-1.12858	2.30354	-204.11	0.378615	0.73235	-0.511204
Q0P6D2	DIPK1C	-0.0967875	0.840636	-868.538	0.112544	0.919244	816.788	0.379836	0.734187	0.209331
P59910	DNAJB13	-0.185504	2.47896	-1336.34	-0.747891	2.16753	-289.819	0.380228	0.734683	-0.562386
O43290	SART1	0.0876958	0.716864	817.443	-0.0732844	0.61041	-832.933	0.380644	0.7347	-0.16098
P17302	GJA1	0.370721	1.05035	283.326	0.142763	0.81698	572.265	0.38287	0.734806	-0.227958
Q76L83	ASXL2	0.143963	0.489835	340.252	0.0297875	0.462554	1552.85	0.381122	0.734837	-0.114175
Q8N283	ANKRD35	0.0532583	0.499342	937.584	-0.0591938	0.428169	-723.334	0.380447	0.734843	-0.112452
O95793	STAU1	0.256925	1.02403	398.571	-0.0120281	1.25031	-10394.9	0.380599	0.734875	-0.268953
Q14956	GPNMB	-0.0543	0.355609	-654.896	0.022925	0.277087	1208.67	0.382838	0.735005	0.077225
P55808	XG	0.133608	0.520455	389.538	-0.0077625	0.677419	-8726.81	0.381098	0.735053	-0.141371
O76071	CIAO1	-0.1173	0.569958	-485.898	0.00681875	0.447547	6563.48	0.382643	0.735152	0.124119
Q12905	ILF2	-0.217983	2.00452	-919.575	-0.737441	2.40698	-326.397	0.382823	0.735237	-0.519457
Q96Q07	BTBD9	-0.2348	1.70677	-726.903	0.146238	1.43254	979.597	0.381083	0.735285	0.381038
Q9Y2W7	KCNIP3	-0.935858	2.30689	-246.5	-0.424547	1.91327	-450.661	0.382597	0.735324	0.511311
Q56P03	EAPP	-0.279379	0.766945	-274.518	-0.118381	0.527156	-445.304	0.382337	0.735347	0.160998
Q9UJG1	MOSPD1	-1.35461	2.65736	-196.172	-0.696319	2.90509	-417.207	0.382237	0.735416	0.65829
Q5VVM6	CCDC30	0.0515	0.350564	680.706	-0.0353594	0.385323	-1089.73	0.383349	0.735465	-0.0868594
Q96GX9	APIP	0.0607083	0.711785	1172.47	-0.111934	0.741232	-662.202	0.381723	0.735471	-0.172643
P09919	CSF3	0.182308	0.669129	367.032	0.0386687	0.498356	1288.78	0.381995	0.735473	-0.14364
Q96KD3	GARIN1B	-0.408392	1.57186	-384.89	-0.0969281	0.81654	-842.418	0.382559	0.735512	0.311464
Q71F56	MED13L	-0.160925	0.762174	-473.621	0.0776	1.25167	1612.98	0.381919	0.735588	0.238525
P23634	ATP2B4	-0.0143125	0.780896	-5456.04	0.194103	0.988677	509.357	0.382195	0.735597	0.208416
Q9P202	WHRN	-0.0375917	1.67622	-4459.01	-0.510019	2.33116	-457.073	0.381684	0.735659	-0.472427
Q9Y365	STARD10	0.10865	0.634497	583.982	-0.0486344	0.700004	-1439.32	0.383954	0.736365	-0.157284
Q02363	ID2	0.118221	1.85286	1567.29	-0.338647	2.0253	-598.057	0.3844	0.736438	-0.456868
Q53GQ0	HSD17B12	-0.0613	0.57796	-942.838	-0.205575	0.649118	-315.757	0.384687	0.736466	-0.144275
Q8IZW8	TNS4	0.0561667	0.75411	1342.63	0.315778	1.42863	452.416	0.384339	0.736581	0.259611
P02751	FN1	0.160221	0.566715	353.709	0.026125	0.565394	2164.19	0.384634	0.736627	-0.134096
Q7Z7D3	VTCN1	-0.110446	0.7625	-690.384	-0.286438	0.714489	-249.44	0.384327	0.73682	-0.175992
Q14624	ITIH4	0.0699083	0.391577	560.129	-0.0216313	0.381343	-1762.92	0.3856	0.736913	-0.0915396
O75143	ATG13	0.0529625	0.517503	977.112	-0.0674938	0.497832	-737.598	0.38528	0.737081	-0.120456
Q5VSG8	MANEAL	0.095975	0.436815	455.134	-0.00900313	0.453852	-5041.05	0.385591	0.737156	-0.104978
O75051	PLXNA2	-0.00525417	1.2564	-23912.5	-0.282512	1.04729	-370.707	0.385458	0.737161	-0.277258
O75886	STAM2	0.173904	0.578167	332.463	-0.0415687	1.21977	-2934.35	0.385203	0.737194	-0.215473
O00451	GFRA2	-0.010425	0.247036	-2369.65	0.0490813	0.258866	527.424	0.386293	0.737976	0.0595063
P21128	ENDOU	0.142458	0.460769	323.441	0.0241219	0.55231	2289.66	0.386637	0.738112	-0.118336
A1A5D9	BICDL2	0.212717	0.914342	429.841	0.0232625	0.618469	2658.65	0.386582	0.738267	-0.189454
Q12756	KIF1A	0.183817	0.953692	518.828	-0.0196531	0.720972	-3668.49	0.386926	0.738404	-0.20347
Q9HC57	WFDC1	-0.0250958	0.319929	-1274.83	0.0575469	0.38855	675.189	0.387121	0.738517	0.0826427
Q687X5	STEAP4	0.318696	1.5417	483.754	0.0169	0.817978	4840.1	0.389891	0.738856	-0.301796
Q5H9B9	BMP2KL	0.164975	1.23653	749.525	-0.093775	0.894005	-953.351	0.3901	0.738994	-0.25875
Q9NXZ1	SAGE1	0.192538	0.698365	362.717	0.0333156	0.653536	1961.65	0.389869	0.739073	-0.159222
Q9HBL6	LRTM1	-0.41075	1.52073	-370.233	-0.0744281	1.29275	-1736.91	0.387574	0.73912	0.336322
Q9H0A6	RNF32	-0.135329	1.10752	-818.39	0.119919	1.0629	886.354	0.3895	0.739149	0.255248
Q9C0E4	GRIP2	0.0510208	0.52078	1020.72	-0.0703031	0.508487	-723.278	0.387731	0.739159	-0.121324
P24385	CCND1	0.204158	0.766745	375.564	0.00903125	0.916809	10151.5	0.390342	0.739193	-0.195127
P49771	FLT3LG	-0.171104	0.402141	-235.027	-0.08035	0.368286	-458.352	0.390752	0.739195	0.0907542
P14209	CD99	0.0357125	0.181414	507.984	-0.0157156	0.261763	-1665.62	0.389396	0.73921	-0.0514281
Q96LM6	TEX37	-0.171679	1.85904	-1082.86	0.197987	1.07543	543.183	0.389814	0.739227	0.369667
Q9Y5G1	PCDHGB3	0.0514542	0.318525	619.046	-0.0162187	0.242242	-1493.59	0.389721	0.73931	-0.0676729
O14497	ARID1A	0.129733	0.674765	520.117	-0.0230469	0.623059	-2703.44	0.390686	0.739327	-0.15278
Q15389	ANGPT1	0.306733	1.13352	369.546	0.0240188	1.2968	5399.11	0.38934	0.739363	-0.282715
Q9UI08	EVL	0.273383	0.852289	311.756	0.0571188	1.01431	1775.79	0.390576	0.739377	-0.216265
Q9BWV1	BOC	-0.0415375	0.352528	-848.698	0.0335031	0.268983	802.86	0.389278	0.739505	0.0750406
Q9UL46	PSME2	0.0193208	0.560077	2898.82	-0.0970438	0.397452	-409.56	0.391091	0.739577	-0.116365
Q86W54	SPATA24	-0.0864167	0.803401	-929.682	0.085325	0.630995	739.52	0.391399	0.739642	0.171742
Q9P109	GCNT4	0.0380583	0.575835	1513.03	-0.115472	0.747768	-647.576	0.389268	0.739746	-0.15353
O43280	TREH	-0.159442	1.19371	-748.68	-0.473956	1.52956	-322.721	0.391367	0.739841	-0.314515
Q5QGZ9	CLEC12A	0.062175	0.459129	738.446	-0.054625	0.551927	-1010.39	0.391812	0.739907	-0.1168
O75173	ADAMTS4	0.0203042	0.748763	3687.73	-0.190459	1.07852	-566.273	0.392233	0.739928	-0.210764
Q8NI35	PATJ	0.0992042	1.14865	1157.86	-0.195541	1.38933	-710.506	0.389252	0.739976	-0.294745
Q9BVI0	PHF20	0.286025	0.941056	329.012	0.096225	0.578002	600.677	0.388849	0.739988	-0.1898
Q9C0I9	LRRC27	-0.198621	0.774209	-389.793	0.0173313	1.09926	6342.65	0.392415	0.740013	0.215952
Q9BWU1	CDK19	-0.412329	1.95292	-473.63	-0.886047	2.13509	-240.968	0.392157	0.740043	-0.473718
Q06609	RAD51	0.0084125	0.51377	6107.22	0.131716	0.539852	409.862	0.388605	0.740043	0.123303
Q99661	KIF2C	-0.1745	0.687897	-394.21	-0.0114375	0.714582	-6247.71	0.392022	0.740046	0.163062
P60763	RAC3	0.356679	1.37803	386.349	0.0758719	0.910689	1200.3	0.391762	0.74007	-0.280807
P06729	CD2	-0.209775	0.633807	-302.137	-0.0626094	0.629361	-1005.22	0.392591	0.740088	0.147166
Q70EL4	USP43	0.0645958	0.921454	1426.49	-0.156919	0.972563	-619.787	0.388766	0.740091	-0.221515
Q9H3T3	SEMA6B	-0.101354	0.807278	-796.492	-0.371853	1.49419	-401.821	0.389098	0.740202	-0.270499
Q16552	IL17A	0.0173	0.992095	5734.65	-0.221794	1.05524	-475.776	0.389237	0.740206	-0.239094
Q53EZ4	CEP55	0.307817	1.52408	495.127	-0.0207281	1.20508	-5813.73	0.388436	0.740243	-0.328545
Q17R60	IMPG1	0.0572583	0.541535	945.775	-0.0669281	0.510808	-763.219	0.388596	0.740287	-0.124186
O95544	NADK	-0.153808	0.639019	-415.464	-0.017275	0.506427	-2931.56	0.392948	0.740504	0.136533
P11717	IGF2R	-0.0280167	0.424953	-1516.79	0.0592438	0.294586	497.244	0.393723	0.741705	0.0872604
Q8N9N5	BANP	0.159954	1.08932	681.02	-0.0675156	0.806954	-1195.21	0.39426	0.74246	-0.22747
Q9NS73	MBIP	0.0737917	0.868116	1176.44	0.272766	0.848038	310.904	0.395481	0.744499	0.198974
Q9NZA1	CLIC5	-0.132542	0.849274	-640.76	0.0484219	0.680621	1405.61	0.395877	0.744986	0.180964
Q8N1W1	ARHGEF28	0.186854	0.697078	373.06	0.408234	1.22199	299.336	0.396105	0.745156	0.22138
Q76G19	PDZD4	-0.0703	0.574595	-817.348	0.0526656	0.46946	891.398	0.396763	0.745359	0.122966
P01562	IFNA1_IFNA13	-0.138925	0.745001	-536.261	0.0128187	0.511633	3991.29	0.396401	0.745454	0.151744
A1E959	ODAM	-0.150354	0.396915	-263.987	-0.0517313	0.464819	-898.527	0.396587	0.745545	0.0986229
Q9BXJ1	C1QTNF1	0.152342	0.601805	395.037	0.0169531	0.565097	3333.29	0.39676	0.745611	-0.135389
P20742	PZP	0.612633	1.92991	315.019	0.204619	1.5247	745.141	0.39744	0.746372	-0.408015
Q969T7	NT5C3B	0.05875	1.0905	1856.17	-0.27225	1.79953	-660.986	0.397837	0.746859	-0.331
Q86TB3	ALPK2	0.206925	0.979708	473.46	0.00767812	0.678063	8831.1	0.398036	0.746972	-0.199247
A8K979	ERI2	-0.129342	1.14162	-882.642	-0.485609	1.96434	-404.51	0.398226	0.74707	-0.356268
Q6UX15	LAYN	-0.00947917	0.364436	-3844.6	0.0871312	0.484838	556.446	0.398376	0.747093	0.0966104
P31629	HIVEP2	0.198038	1.19552	603.685	-0.132119	1.70802	-1292.79	0.39886	0.747224	-0.330156
Q1X8D7	LRRC36	-0.504058	2.83919	-563.267	0.103309	2.34561	2270.47	0.398652	0.747351	0.607368
Q9BUQ8	DDX23	0.136437	0.529237	387.897	0.0115938	0.561728	4845.09	0.398837	0.747439	-0.124844
Q9H6R7	WDCP	0.3778	0.861065	227.916	0.156872	1.08607	692.33	0.399777	0.748166	-0.220928
Q96MP5	ZSWIM3	0.194983	0.944156	484.224	0.461972	1.40694	304.552	0.399925	0.748183	0.266989
O95833	CLIC3	0.119621	0.545615	456.12	-0.0268063	0.746277	-2783.97	0.400119	0.748289	-0.146427
O95232	LUC7L3	-0.143229	0.684239	-477.723	-0.00596563	0.457064	-7661.63	0.400298	0.748365	0.137264
P11137	MAP2	-0.0254958	0.307751	-1207.07	0.0512313	0.367662	717.652	0.39977	0.748411	0.0767271
O75146	HIP1R	-0.187658	0.671437	-357.798	-0.0416719	0.58517	-1404.23	0.399661	0.748466	0.145986
Q86UN6	AKAP14	0.0008125	0.51273	63105.2	-0.112728	0.474036	-420.513	0.40133	0.749261	-0.113541
Q9Y336	SIGLEC9	-0.119196	0.478339	-401.305	-0.0180781	0.38753	-2143.64	0.40122	0.749314	0.101118
P08581	MET	-0.0272625	0.235509	-863.856	0.0342719	0.310388	905.665	0.402662	0.749421	0.0615344
P13688	CEACAM1	0.150558	0.370426	246.035	0.0685469	0.342001	498.93	0.40118	0.749497	-0.0820115
Q9BZV1	UBXN6	0.119796	1.81572	1515.68	-0.282534	1.69342	-599.368	0.402618	0.749597	-0.40233
Q9BUT1	BDH2	-0.00149583	0.665433	-44485.8	0.1839	0.972303	528.713	0.401161	0.749719	0.185396
P04234	CD3D	0.453342	1.08286	238.862	0.175597	1.37858	785.084	0.402303	0.749784	-0.277745
Q86X45	DNAAF11	0.0729083	0.527755	723.862	-0.0513469	0.565487	-1101.31	0.40176	0.749804	-0.124255
Q5XKR9	FAM104B	0.359371	1.20269	334.665	0.0823937	1.23157	1494.74	0.402603	0.749827	-0.276977
Q9BV57	ADI1	0.0561167	1.26801	2259.59	-0.183809	0.641579	-349.046	0.40221	0.74987	-0.239926
Q8WYK0	ACOT12	-1.18991	2.80018	-235.327	-0.620256	2.01241	-324.449	0.402538	0.749964	0.569652
Q96HR8	NAF1	0.202208	0.650593	321.744	0.0243906	0.924332	3789.7	0.402131	0.74998	-0.177818
Q5TID7	CCDC181	0.106287	0.668691	629.134	-0.0273219	0.450386	-1648.44	0.403104	0.749987	-0.133609
Q9GZT9	EGLN1	0.104004	0.658418	633.068	-0.0481312	0.677556	-1407.73	0.40206	0.750106	-0.152135
Q92784	DPF3	-0.0592958	0.767564	-1294.47	0.121966	0.840256	688.929	0.405002	0.75326	0.181261
Q6P1J6	PLB1	-0.0035375	0.828946	-23433.1	-0.2113	1.02538	-485.272	0.405824	0.754012	-0.207762
P16671	CD36	0.222521	0.679	305.14	0.0559906	0.806806	1440.97	0.406137	0.754075	-0.16653
Q96P66	GPR101	-0.49915	1.95006	-390.675	-0.0808375	1.69714	-2099.45	0.405721	0.754078	0.418313
A6NES4	MROH2A	-0.298533	0.831899	-278.662	-0.108813	0.848801	-780.058	0.40643	0.754103	0.189721
Q14142	TRIM14	-0.001975	0.547428	-27717.9	-0.143241	0.716755	-500.385	0.406737	0.754156	-0.141266
Q8IYB0	YK038	-0.880667	2.64632	-300.49	-0.305153	2.39024	-783.293	0.405639	0.754185	0.575514
Q9P2W1	PSMC3IP	-0.0265708	0.675861	-2543.62	0.200528	1.3213	658.91	0.406616	0.754189	0.227099
Q96HD9	ACY3	-0.200071	0.553024	-276.414	-0.0730687	0.572367	-783.327	0.406097	0.75426	0.127002
Q9HAT2	SIAE	0.0398833	0.445315	1116.54	-0.0562187	0.395699	-703.856	0.406414	0.75433	-0.0961021
O95971	CD160	0.135267	0.437161	323.184	0.0304281	0.499425	1641.33	0.407393	0.755113	-0.104839
Q5J5C9	DEFB121	0.0415958	0.668115	1606.21	0.188741	0.631394	334.53	0.407869	0.755736	0.147145
Q15678	PTPN14	-0.0698542	1.4861	-2127.44	0.288487	1.72396	597.587	0.408391	0.756445	0.358342
O00329	PIK3CD	-0.119267	0.708687	-594.204	0.0326156	0.627709	1924.57	0.409097	0.756976	0.151882
Q7L5N7	LPCAT2	0.0789583	0.794991	1006.85	0.239138	0.579611	242.376	0.408855	0.757045	0.160179
Q86WN1	FCHSD1	-0.139837	0.928761	-664.171	0.0429125	0.619139	1442.79	0.409065	0.757175	0.18275
Q9BYP7	WNK3	0.0915625	1.2493	1364.42	0.373731	1.26662	338.913	0.409658	0.757238	0.282169
Q08AD1	CAMSAP2	0.197979	1.23609	624.353	-0.0293875	0.573093	-1950.13	0.409545	0.757287	-0.227367
O95372	LYPLA2	0.399754	1.076	269.164	0.124791	1.39917	1121.21	0.409496	0.757455	-0.274964
Q4G0X9	CCDC40	0.325046	1.32759	408.432	0.073875	0.743	1005.75	0.410127	0.757588	-0.251171
Q8TC20	CAGE1	0.173433	0.733045	422.667	0.0237344	0.565162	2381.2	0.41011	0.757814	-0.149699
Q9UHL4	DPP7	0.115158	0.761835	661.555	-0.0475188	0.675665	-1421.89	0.411016	0.758455	-0.162677
P0C7V9	METTL15P1	-0.293625	2.15942	-735.434	0.101516	0.98926	974.491	0.411231	0.758592	0.395141
P35070	BTC	0.385542	0.835176	216.624	0.113509	1.58539	1396.7	0.410963	0.758614	-0.272032
Q8N6T7	SIRT6	0.282063	1.08092	383.222	0.0837062	0.507475	606.257	0.411414	0.758671	-0.198356
Q96LD8	SENP8	-0.255208	1.88666	-739.262	-0.626728	1.28252	-204.637	0.410936	0.758823	-0.37152
P40313	CTRL	-0.386846	0.907228	-234.519	-0.181919	0.929109	-510.728	0.411642	0.758833	0.204927
Q9Y458	TBX22	-0.00385	0.703758	-18279.4	-0.170334	0.797844	-468.399	0.411994	0.758966	-0.166484
Q6ZP65	BICDL1	0.270017	1.49604	554.054	0.00174063	0.593925	34121.4	0.413015	0.75904	-0.268276
Q86Y26	NUTM1	0.164463	1.26915	771.694	-0.101338	1.07336	-1059.2	0.412217	0.759118	-0.2658
P05455	SSB	0.09395	0.840197	894.303	-0.0759812	0.63814	-839.865	0.412521	0.759163	-0.169931
P47813	EIF1AX	-0.384804	2.02502	-526.246	-0.817722	1.81186	-221.574	0.411971	0.759182	-0.432918
Q86X53	ERICH1	0.123971	1.13434	915.009	-0.124419	1.08296	-870.414	0.412433	0.759259	-0.24839
Q9BZW7	TSGA10	-0.0125125	0.594687	-4752.74	0.164684	1.00183	608.332	0.413006	0.75928	0.177197
P11226	MBL2	-0.0452917	1.33931	-2957.09	-0.370188	1.60149	-432.615	0.412749	0.759324	-0.324896
O43320	FGF16	-0.0361417	0.58465	-1617.66	0.106559	0.708145	664.554	0.412994	0.759517	0.142701
Q00653	NFKB2	-0.07925	0.54273	-684.832	-0.269266	1.14288	-424.442	0.413748	0.760129	-0.190016
P00325	ADH1B	0.0141417	1.0077	7125.72	0.245878	1.08592	441.649	0.41394	0.760223	0.231736
Q9NZD2	GLTP	-0.194937	2.4906	-1277.64	-0.722872	2.20592	-305.161	0.414196	0.760436	-0.527934
Q8IVN8	SBSPON	0.00484583	0.398604	8225.71	0.100447	0.469444	467.355	0.41442	0.76059	0.095601
Q2V2M9	FHOD3	0.006075	0.792605	13047	0.194288	0.920796	473.935	0.415846	0.761658	0.188213
Q9NWW6	NMRK1	0.0350417	0.60717	1732.71	-0.10275	0.641914	-624.734	0.416028	0.761734	-0.137792
Q16720	ATP2B3	0.301225	0.95561	317.241	0.0217688	1.57856	7251.49	0.415512	0.761819	-0.279456
Q9UJQ4	SALL4	-0.0213792	0.488049	-2282.82	-0.152063	0.702186	-461.775	0.415237	0.76183	-0.130683
Q8WTS6	SETD7	0.00493333	0.678326	13749.9	0.166169	0.789438	475.082	0.4158	0.761832	0.161235
Q08499	PDE4D	0.246221	1.08561	440.91	-0.0907437	1.95527	-2154.72	0.415692	0.761892	-0.336965
Q9NRL2	BAZ1A	-0.939475	2.66994	-284.194	-0.381972	2.28453	-598.088	0.415465	0.76199	0.557503
Q9NX74	DUS2	0.327308	1.10216	336.734	0.130731	0.445545	340.81	0.41636	0.762084	-0.196577
P02743	APCS	0.0392	0.372191	949.467	-0.0677812	0.601334	-887.168	0.416626	0.762312	-0.106981
O00253	AGRP	-0.114692	0.768259	-669.848	0.0588	0.806402	1371.43	0.416812	0.762396	0.173492
Q99536	VAT1	0.0113792	0.227544	1999.65	-0.0347063	0.179844	-518.189	0.417465	0.763076	-0.0460854
Q13007	IL24	0.0778458	1.27657	1639.87	-0.193072	1.15526	-598.355	0.417327	0.76308	-0.270918
Q9UKX3	MYH13	-0.348596	1.66532	-477.722	-0.0230031	1.16912	-5082.42	0.418065	0.763914	0.325593
Q6DD88	ATL3	0.247825	0.934543	377.098	-0.0163187	1.47976	-9067.85	0.418248	0.763991	-0.264144
P55318	FOXA3	0.09785	0.615942	629.476	-0.0564969	0.802321	-1420.12	0.41903	0.76516	-0.154347
Q9Y235	APOBEC2	-0.110796	0.426636	-385.065	-0.0179156	0.41695	-2327.3	0.419528	0.765812	0.0928802
P00749	PLAU	0.0580542	0.399511	688.169	-0.0286906	0.389273	-1356.79	0.420182	0.766489	-0.0867448
Q5VXI9	LIPN	0.0025125	0.44058	17535.5	-0.139659	0.84828	-607.392	0.420123	0.766639	-0.142172
Q5T4W7	ARTN	-0.295475	0.93377	-316.023	-0.090825	0.93325	-1027.53	0.420765	0.767294	0.20465
Q92889	ERCC4	0.279113	1.24105	444.641	-0.0467	1.76837	-3786.67	0.421655	0.768141	-0.325813
Q9H4G8	DPH3P1	-0.171912	1.78511	-1038.38	0.190206	1.46017	767.678	0.421798	0.768144	0.362119
Q92538	GBF1	0.0756458	0.583988	772.003	-0.055325	0.617667	-1116.43	0.42159	0.768281	-0.130971
Q5VXD3	SAMD13	-0.18995	0.992361	-522.433	0.00428125	0.719628	16808.8	0.421581	0.768524	0.194231
Q92540	SMG7	-0.05135	1.14518	-2230.16	0.164069	0.710077	432.792	0.422198	0.768613	0.215419
O15480	MAGEB3	0.0957625	0.457056	477.281	-0.0244063	0.654862	-2683.17	0.422513	0.768929	-0.120169
Q96I15	SCLY	-0.0523458	0.649418	-1240.63	0.100272	0.764253	762.181	0.423652	0.770225	0.152618
P14210	HGF	0.0119375	0.416395	3488.13	0.119475	0.581951	487.09	0.423868	0.770359	0.107538
P30533	LRPAP1	0.22515	0.964395	428.334	0.026525	0.837372	3156.92	0.424186	0.770419	-0.198625
P05067	APP	0.0852917	0.519644	609.255	-0.0260125	0.498738	-1917.3	0.42362	0.770425	-0.111304
Q8N612	FHIP1B	0.0980542	1.2438	1268.49	-0.153003	1.0171	-664.757	0.42405	0.770431	-0.251057
O95980	RECK	0.0296458	0.18087	610.102	-0.0121062	0.205309	-1695.9	0.423612	0.77067	-0.0417521
Q02223	TNFRSF17	-0.176038	0.593467	-337.126	-0.0555344	0.495429	-892.113	0.424472	0.770681	0.120503
Q9UHY7	ENOPH1	-0.060975	1.18042	-1935.9	0.181587	1.02312	563.433	0.424945	0.770765	0.242562
O76061	STC2	-0.00612917	0.390709	-6374.58	-0.0850563	0.321903	-378.459	0.424813	0.770783	-0.0789271
Q9BQI0	AIF1L	0.0571083	0.436552	764.427	0.205956	0.916179	444.842	0.424767	0.770957	0.148848
Q53HL2	CDCA8	-0.299237	0.945595	-316.002	-0.0653844	1.23291	-1885.63	0.425352	0.771245	0.233853
Q53GD3	SLC44A4	0.26925	1.17714	437.193	0.0260531	1.03956	3990.14	0.425553	0.77135	-0.243197
P35221	CTNNA1	0.150483	0.93819	623.451	-0.0844156	1.25408	-1485.6	0.426167	0.772206	-0.234899
Q92834	RPGR	-0.0622167	1.59939	-2570.68	-0.443272	1.95606	-441.277	0.426508	0.772564	-0.381055
P13987	CD59	0.0274417	0.228152	831.408	-0.0261781	0.272498	-1040.94	0.427112	0.772883	-0.0536198
P11801	PSKH1	0.256108	1.05535	412.073	-0.0862438	2.08706	-2419.96	0.426876	0.772972	-0.342352
P63098	PPP3R1	-0.0147333	0.580845	-3942.39	-0.131313	0.476229	-362.668	0.427049	0.773028	-0.116579
Q6IE81	JADE1	-1.36175	2.92459	-214.767	-0.756797	2.63042	-347.573	0.42808	0.774117	0.604953
Q6XE24	RBMS3	0.247246	1.05016	424.743	-0.0641469	1.84094	-2869.88	0.427964	0.774166	-0.311393
O95633	FSTL3	0.0279125	0.352731	1263.7	0.105181	0.365775	347.757	0.42834	0.774328	0.0772688
O14798	TNFRSF10C	-0.076	0.555038	-730.314	0.0331719	0.431579	1301.04	0.428616	0.774569	0.109172
Q8WYA6	CTNNBL1	0.00875833	0.660835	7545.22	-0.122181	0.527019	-431.342	0.428853	0.774739	-0.13094
P28838	LAP3	-0.0423583	0.620264	-1464.33	-0.172347	0.582588	-338.032	0.429692	0.775479	-0.129989
Q6NSI1	ANKRD26P1	0.109733	0.7559	688.852	-0.0327656	0.507331	-1548.36	0.429575	0.775526	-0.142499
Q13105	ZBTB17	-0.0555917	0.640298	-1151.79	0.0627125	0.395979	631.42	0.430162	0.775553	0.118304
O95841	ANGPTL1	0.10895	0.251772	231.089	0.0494188	0.307297	621.824	0.429505	0.775659	-0.0595312
P09958	FURIN	0.167638	0.437541	261.005	0.0624437	0.552355	884.564	0.430141	0.775772	-0.105194
Q5TB80	CEP162	-0.03215	0.717165	-2230.68	-0.176416	0.605804	-343.396	0.430598	0.775822	-0.144266
P14415	ATP1B2	-0.31935	1.47272	-461.161	-0.660344	1.72976	-261.948	0.430028	0.775826	-0.340994
P20309	CHRM3	0.012475	0.869506	6969.99	0.200647	0.88657	441.856	0.430521	0.77594	0.188172
P55289	CDH12	0.0839583	0.436624	520.048	-0.0135281	0.479241	-3542.56	0.431508	0.776169	-0.0974865
P35218	CA5A	-0.106383	0.946652	-889.85	0.103806	1.02543	987.831	0.431226	0.776178	0.21019
Q8TD46	CD200R1	0.0610833	0.336915	551.566	-0.019775	0.425626	-2152.34	0.431127	0.776258	-0.0808583
Q5NE16	CTSL3P	0.334346	1.69486	506.919	-0.0401031	1.818	-4533.32	0.431432	0.77629	-0.374449
Q14565	DMC1	-0.482017	1.80451	-374.367	-0.135522	1.32262	-975.949	0.431723	0.776299	0.346495
Q9UJ72	ANXA10	-0.0634458	0.849446	-1338.85	0.136572	1.03543	758.155	0.431095	0.776459	0.200018
Q9NY46	SCN3A	-0.211346	1.04152	-492.804	-0.00813125	0.809486	-9955.25	0.432242	0.776973	0.203215
P22749	GNLY	-0.140363	0.545014	-388.29	-0.259125	0.571439	-220.526	0.433004	0.777055	-0.118763
Q8NDZ2	SIMC1	-0.961596	2.63882	-274.421	-0.455725	1.94451	-426.686	0.433154	0.777066	0.505871
Q9NS98	SEMA3G	-0.000129167	0.42251	-327105	-0.0903469	0.423845	-469.13	0.433458	0.777097	-0.0902177
Q6ZMN7	PDZRN4	-0.387892	2.46705	-636.014	0.0810156	1.77296	2188.41	0.433895	0.777109	0.468907
P20916	MAG	0.0579958	0.175347	302.344	0.0184625	0.197667	1070.64	0.432895	0.777117	-0.0395333
A6PVY3	FAM177B	-0.0122667	0.908649	-7407.47	0.165888	0.727306	438.433	0.434203	0.777146	0.178154
Q06141	REG3A	-0.05955	0.77255	-1297.31	0.104131	0.761476	731.266	0.43363	0.777147	0.163681
O95257	GADD45G	-0.423792	1.61367	-380.77	-0.0605437	1.81221	-2993.23	0.432771	0.777151	0.363248
P31949	S100A11	0.121358	0.61836	509.532	0.0115406	0.326373	2828.03	0.434501	0.777166	-0.109818
Q15652	JMJD1C	-0.378958	1.44024	-380.051	-0.772466	2.28464	-295.759	0.434382	0.777209	-0.393507
Q76NI1	KNDC1	-0.112308	0.506493	-450.984	-0.00219375	0.530495	-24182.1	0.433843	0.777272	0.110115
P26010	ITGB7	-0.0251958	0.787765	-3126.57	0.135825	0.711033	523.492	0.434132	0.777276	0.161021
O60476	MAN1A2	-0.0826708	0.249322	-301.584	-0.0240312	0.305298	-1270.42	0.432724	0.777325	0.0586396
P37059	HSD17B2	-0.2062	0.814092	-394.807	-0.525859	2.08444	-396.387	0.433444	0.777329	-0.319659
Q8N8K9	KIAA1958	0.319292	0.867023	271.546	0.0789844	1.39747	1769.3	0.432648	0.777446	-0.240307
Q05315	CLC	0.126421	0.524947	415.238	0.0167125	0.504279	3017.38	0.43506	0.777653	-0.109708
O43915	VEGFD	0.067075	0.50657	755.23	-0.0347406	0.438659	-1262.67	0.434933	0.777681	-0.101816
P35548	MSX2	0.240221	0.89264	371.592	0.0601844	0.783229	1301.38	0.435494	0.778171	-0.180036
Q14184	DOC2B	-0.109037	0.858791	-787.611	-0.434816	2.12185	-487.989	0.43567	0.778228	-0.325778
Q6MZT1	RGS7BP	0.238483	1.25959	528.167	0.519953	1.41342	271.836	0.435942	0.778458	0.28147
A8MQ03	CYSRT1	-0.54075	1.91287	-353.743	-0.988819	2.3657	-239.245	0.436991	0.778534	-0.448069
Q8WXG1	RSAD2	0.115858	0.701833	605.769	-0.0402656	0.78355	-1945.95	0.436891	0.778611	-0.156124
Q99616	CCL13	0.0775667	0.660098	851.007	-0.0618687	0.658565	-1064.45	0.437324	0.778616	-0.139435
Q96LB9	PGLYRP3	0.0631875	0.599147	948.205	-0.0670188	0.634142	-946.215	0.436176	0.778619	-0.130206
Q6ZVT6	CFAP20DC	-0.509858	1.92806	-378.156	-0.09215	2.03958	-2213.33	0.437479	0.778635	0.417708
Q96PQ0	SORCS2	-0.111096	1.08944	-980.634	0.0907594	0.726992	801.01	0.436825	0.778751	0.201855
P80098	CCL7	-0.0993333	0.794309	-799.64	0.0561906	0.646657	1150.83	0.43731	0.778845	0.155524
Q8WTQ4	C16orf78	0.194562	0.873224	448.814	0.413397	1.21591	294.127	0.436652	0.778955	0.218834
Q96CJ1	EAF2	-0.0776292	0.83004	-1069.24	0.147375	1.31149	889.897	0.436801	0.778964	0.225004
O43396	TXNL1	0.0004375	0.416734	95253.6	0.132094	0.821324	621.773	0.437809	0.778966	0.131656
Q04695	KRT17	-0.487621	2.24392	-460.177	-0.962741	2.2615	-234.902	0.438207	0.779162	-0.47512
Q96L91	EP400	0.0229833	1.42583	6203.78	-0.315862	1.80861	-572.595	0.436637	0.779185	-0.338846
Q93074	MED12	-0.308883	2.14223	-693.541	-0.745475	1.96375	-263.422	0.438137	0.779293	-0.436592
Q711Q0	CEFIP	0.214387	0.769462	358.912	0.0634531	0.636291	1002.77	0.438817	0.779735	-0.150934
O96017	CHEK2	-0.289196	1.99054	-688.303	-0.7025	1.91922	-273.198	0.438704	0.779791	-0.413304
Q9NUQ8	ABCF3	0.111212	0.667132	599.871	-0.0195312	0.551861	-2825.53	0.439279	0.780299	-0.130744
Q9ULD2	MTUS1	0.0140542	0.793575	5646.55	0.208519	1.07524	515.658	0.439573	0.780567	0.194465
Q8WTS1	ABHD5	0.199329	0.732704	367.585	0.0460813	0.726034	1575.55	0.44052	0.780712	-0.153248
P08603	CFH	0.0888792	0.291086	327.507	0.0186375	0.385362	2067.67	0.440517	0.780963	-0.0702417
O75362	ZNF217	0.0591542	0.940118	1589.27	0.24785	0.838574	338.34	0.440425	0.781056	0.188696
O43660	PLRG1	0.143721	0.700369	487.312	0.0227937	0.332907	1460.52	0.440077	0.781206	-0.120927
Q7Z304	MAMDC2	-0.0462292	0.392084	-848.131	0.0339719	0.36751	1081.81	0.440384	0.781238	0.080201
Q8N8E1	MAPKAPK5-AS1	0.0227042	1.46404	6448.33	0.334194	1.5077	451.146	0.440269	0.781291	0.31149
A4D2B0	MBLAC1	-1.61123	2.77029	-171.936	-0.994412	3.16661	-318.44	0.44169	0.78253	0.616821
Q6ZMV7	LEKR1	0.101763	0.878599	863.382	-0.0627875	0.638357	-1016.69	0.441962	0.782755	-0.16455
Q6PCT2	FBXL19	0.2359	0.929827	394.162	0.0333125	1.02056	3063.6	0.442654	0.782957	-0.202588
O00548	DLL1	0.0280667	0.307562	1095.83	0.0958156	0.345356	360.438	0.442619	0.783152	0.067749
O75128	COBL	0.271571	1.12033	412.535	0.0662656	0.752776	1136	0.442583	0.783344	-0.205305
Q8IX30	SCUBE3	0.0316875	1.57271	4963.18	-0.245522	0.879411	-358.18	0.44248	0.783416	-0.277209
Q92797	SYMPK	0.0354042	0.638615	1803.78	0.179941	0.760653	422.724	0.443665	0.784489	0.144536
A6NK59	ASB14	0.070075	0.316636	451.853	0.166616	0.60612	363.784	0.444116	0.78503	0.0965406
P21673	SAT1	0.110092	0.758455	688.93	-0.0885219	1.16724	-1318.59	0.444757	0.785139	-0.198614
O15069	NACAD	0.231367	0.647436	279.831	0.0681375	0.937186	1375.43	0.444548	0.785281	-0.163229
Q9Y233	PDE10A	-0.052625	0.546309	-1038.12	0.0830531	0.771068	928.404	0.444422	0.785314	0.135678
Q01113	IL9R	-0.124567	0.378103	-303.534	-0.0284781	0.554808	-1948.19	0.444728	0.785343	0.0960885
Q15113	PCOLCE	0.0605458	0.48537	801.658	-0.0449563	0.536451	-1193.27	0.445213	0.785686	-0.105502
A2PYH4	HFM1	0.053275	1.62125	3043.17	-0.2318	0.929114	-400.826	0.445643	0.78619	-0.285075
P56202	CTSW	0.114433	0.717899	627.351	-0.0273219	0.6339	-2320.12	0.446157	0.78684	-0.141755
P47929	LGALS7	0.0252083	0.432726	1716.6	-0.0650594	0.439195	-675.068	0.446343	0.786912	-0.0902677
Q8IXS6	PALM2	0.049875	0.785167	1574.27	0.197653	0.601693	304.419	0.446662	0.787218	0.147778
Q7Z6M3	MILR1	0.195625	0.549262	280.773	0.0857562	0.506828	591.01	0.447748	0.788106	-0.109869
Q14872	MTF1	0.028225	0.783885	2777.27	-0.140197	0.854411	-609.436	0.447494	0.788172	-0.168422
Q6NUS6	TCTN3	0.0905792	0.335974	370.918	0.0184406	0.366022	1984.87	0.447687	0.788255	-0.0721385
Q6NYC1	JMJD6	-0.05535	0.684302	-1236.32	0.127872	1.09975	860.037	0.447478	0.788399	0.183222
Q96C86	DCPS	-0.0678667	0.277215	-408.469	0.00225937	0.408703	18089.2	0.448138	0.788537	0.070126
Q969P0	IGSF8	0.0427	0.243634	570.571	-0.0100375	0.270977	-2699.64	0.44845	0.78883	-0.0527375
Q9HCC9	ZFYVE28	-0.540396	1.84249	-340.952	-0.179463	1.61709	-901.077	0.448759	0.789116	0.360933
Q68DQ2	CRYBG3	0.0173417	0.669413	3860.14	-0.219644	1.57637	-717.696	0.449175	0.789592	-0.236985
Q96SB8	SMC6	-0.146104	3.40005	-2327.14	-0.778706	2.56438	-329.313	0.449733	0.79006	-0.632602
P25391	LAMA1	0.136796	0.872281	637.651	0.38485	1.54334	401.024	0.44995	0.790184	0.248054
Q9BTE6	AARSD1	0.131163	0.792216	603.996	-0.0248312	0.709102	-2855.69	0.449666	0.790198	-0.155994
Q5U5R9	HECTD2	0.225029	0.538978	239.515	0.100194	0.688916	687.584	0.450192	0.790353	-0.124835
P52209	PGD	-0.193346	0.841067	-435.007	-0.0283406	0.748674	-2641.7	0.450403	0.790468	0.165005
Q9NPB6	PARD6A	0.201167	1.45069	721.138	-0.0419625	0.669939	-1596.52	0.451738	0.790505	-0.243129
O43687	AKAP7	-0.0103042	0.763894	-7413.45	0.187156	1.18199	631.553	0.452181	0.790513	0.19746
P48431	SOX2	-0.0126875	0.972318	-7663.59	-0.197725	0.794202	-401.67	0.450674	0.790687	-0.185037
Q19T08	ECSCR	0.395746	1.329	335.821	0.164856	0.767309	465.441	0.451701	0.790696	-0.23089
Q53QW1	TEX44	-0.242179	1.66628	-688.035	0.0707281	1.3193	1865.31	0.452178	0.790764	0.312907
Q5RL73	RBM48	0.454242	1.47021	323.662	0.147809	1.55089	1049.25	0.454395	0.79081	-0.306432
Q53LP3	SOWAHC	0.0286875	0.431005	1502.41	0.120553	0.470974	390.677	0.451637	0.790839	0.0918656
Q86XP0	PLA2G4D	0.03345	0.477999	1428.99	-0.0538438	0.340968	-633.255	0.451077	0.790882	-0.0872937
Q9BZZ2	SIGLEC1	-0.0997292	0.648402	-650.163	0.0266594	0.577572	2166.49	0.453419	0.790891	0.126389
Q6ZSR3	YO027	0.445779	1.53585	344.531	0.14605	1.36908	937.405	0.453006	0.790934	-0.299729
P09914	IFIT1	-0.167775	0.754201	-449.531	0.0289094	1.18295	4091.93	0.452163	0.790993	0.196684
P01100	FOS	-0.0319208	0.37348	-1170.02	0.0505219	0.437287	865.54	0.451009	0.791018	0.0824427
P06746	POLB	-0.0075625	0.635072	-8397.65	-0.145594	0.722668	-496.359	0.451598	0.791026	-0.138031
P11308	ERG	-0.214892	1.47791	-687.748	0.0317281	0.676996	2133.74	0.453205	0.791028	0.24662
Q9NZR1	TMOD2	0.008725	0.495346	5677.32	0.109069	0.481331	441.31	0.451307	0.791029	0.100344
P17813	ENG	0.00412083	0.247743	6011.96	-0.0534906	0.323025	-603.89	0.453356	0.791036	-0.0576115
Q96RQ3	MCCC1	-0.755642	2.73703	-362.212	-0.214475	2.54631	-1187.23	0.454394	0.791063	0.541167
Q9NPH6	OBP2B	-0.235783	0.904109	-383.449	-0.0549	0.852734	-1553.25	0.451508	0.791125	0.180883
O60235	TMPRSS11D	0.00394167	0.310621	7880.44	-0.0773563	0.49126	-635.062	0.452974	0.791133	-0.0812979
Q6UWM7	LCTL	1.80048	2.53712	140.913	1.29593	2.38619	184.129	0.453712	0.791148	-0.504549
O43543	XRCC2	0.0300292	1.2585	4190.91	-0.244566	1.46392	-598.58	0.454753	0.79118	-0.274595
Q8N565	MREG	-0.0314875	1.7	-5398.96	0.279028	1.25739	450.631	0.455488	0.791188	0.310516
Q5SYC1	CLVS2	-0.0454167	0.356524	-785.007	0.0376469	0.467406	1241.55	0.453891	0.791205	0.0830635
Q5T8R8	DOCK8-AS1	0.298908	1.26434	422.986	0.613772	1.85849	302.799	0.454359	0.791256	0.314864
Q96BJ3	AIDA	0.0760958	0.722026	948.838	0.243137	0.939836	386.545	0.455241	0.791267	0.167042
Q9NWN3	FBXO34	1.25251	3.21005	256.289	0.644475	2.64782	410.85	0.454225	0.791278	-0.608038
P36575	ARR3	-0.548775	2.93849	-535.463	0.0508312	2.9893	5880.84	0.456713	0.791285	0.599606
Q99708	RBBP8	-0.0828458	0.607505	-733.295	-0.206725	0.60878	-294.488	0.454121	0.791351	-0.123879
O95049	TJP3	0.193333	1.26582	654.735	-0.0825563	1.45655	-1764.31	0.452816	0.791369	-0.27589
Q9Y5L3	ENTPD2	-0.169688	0.869229	-512.253	-0.0163562	0.547551	-3347.66	0.452966	0.791375	0.153331
Q6ZT98	TTLL7	-0.024225	0.823645	-3399.98	0.227878	1.64512	721.931	0.456628	0.791391	0.252103
O75077	ADAM23	-0.0525958	0.327101	-621.915	0.0164875	0.35694	2164.91	0.45546	0.791394	0.0690833
Q9UBC9	SPRR3	0.251013	0.726433	289.401	0.103625	0.727325	701.882	0.456209	0.791425	-0.147388
Q6UWV6	ENPP7	-0.004475	0.906814	-20264	-0.168156	0.640992	-381.188	0.455228	0.791497	-0.163681
Q9NRD8	DUOX2	0.129475	0.52339	404.24	0.028025	0.46381	1654.99	0.455086	0.791504	-0.10145
Q9HA90	EFCC1	0.027325	0.979852	3585.92	-0.251519	1.7696	-703.566	0.456161	0.791596	-0.278844
P21589	NT5E	0.0199458	0.581643	2916.11	-0.0897937	0.481738	-536.494	0.4566	0.791597	-0.10974
P01135	TGFA	-0.00883333	0.281789	-3190.06	0.0546875	0.35076	641.389	0.455907	0.791662	0.0635208
Q8WUQ7	CACTIN	-0.391821	2.33248	-595.293	-0.897116	2.69549	-300.462	0.456499	0.791674	-0.505295
Q8IXT1	DDIAS	-0.0909958	0.853102	-937.518	-0.264003	0.852626	-322.961	0.456078	0.791704	-0.173007
A6NMN3	FAM170B	0.391729	1.66406	424.799	0.0982688	1.10055	1119.94	0.458115	0.793206	-0.29346
Q96N46	TTC14	-0.190112	0.606323	-318.929	-0.0634219	0.655515	-1033.58	0.458315	0.7933	0.126691
P01178	OXT	0.243362	1.67742	689.267	-0.0962219	1.68741	-1753.67	0.458096	0.793427	-0.339584
Q9P2M7	CGN	0.148446	0.787369	530.408	0.0109812	0.505484	4603.16	0.459492	0.793562	-0.137465
Q99665	IL12RB2	-0.107358	0.653979	-609.156	0.0754469	1.16472	1543.76	0.459737	0.793732	0.182805
Q96G30	MRAP2	1.87211	2.75172	146.985	1.33529	2.54617	190.682	0.459464	0.793767	-0.536815
Q3ZCM7	TUBB8	-0.00169167	0.741337	-43822.9	-0.135697	0.544834	-401.508	0.459342	0.793808	-0.134005
O75044	SRGAP2	-0.126942	1.83645	-1446.69	-0.484862	1.69369	-349.313	0.459323	0.794029	-0.357921
Q99731	CCL19	0.113483	0.808686	712.603	0.326681	1.32079	404.306	0.45926	0.794174	0.213198
Q4G0A6	MINDY4	-0.407704	2.20724	-541.383	-0.888522	2.62108	-294.993	0.460167	0.79422	-0.480818
Q8WXI8	CLEC4D	-0.0318042	0.801374	-2519.71	0.122159	0.710725	581.802	0.459177	0.794284	0.153964
P14207	FOLR2	-0.0526792	0.385207	-731.232	0.0211531	0.341895	1616.29	0.46036	0.794301	0.0738323
Q8NA61	CBY2	0.0449542	0.435451	968.655	-0.0442406	0.452265	-1022.29	0.45907	0.794353	-0.0891948
Q9NVR5	DNAAF2	-1.5791	2.71782	-172.111	-1.05528	2.45758	-232.884	0.460958	0.79508	0.523823
O15084	ANKRD28	-0.0225917	0.616825	-2730.32	0.135247	0.97072	717.739	0.461624	0.795214	0.157839
Q9H2D6	TRIOBP	-0.452883	1.71517	-378.721	-0.147478	1.21422	-823.323	0.461481	0.795221	0.305405
Q13621	SLC12A1	-0.479654	2.13576	-445.27	-0.944187	2.54157	-269.181	0.461335	0.795224	-0.464533
O60568	PLOD3	-0.0671667	0.801616	-1193.47	-0.252616	1.06838	-422.928	0.461228	0.795291	-0.185449
Q9Y4H4	GPSM3	0.124725	0.751444	602.48	-0.020125	0.684164	-3399.57	0.462048	0.795693	-0.14485
Q8NEB7	ACRBP	0.0545083	0.647031	1187.03	-0.0652531	0.525283	-804.993	0.462207	0.795713	-0.119761
P32942	ICAM3	-0.00577917	0.390772	-6761.73	-0.0756781	0.284747	-376.26	0.46295	0.796233	-0.069899
Q9UHF1	EGFL7	0.1279	0.416654	325.766	0.0181094	0.688103	3799.71	0.462806	0.796237	-0.109791
P14902	IDO1	-0.0172083	0.625627	-3635.61	-0.13935	0.592258	-425.014	0.46311	0.796255	-0.122142
P21757	MSR1	-0.0413375	0.640615	-1549.72	0.0765781	0.512809	669.655	0.462672	0.796261	0.117916
Q9UQV4	LAMP3	0.0258958	0.47286	1826.01	0.127431	0.554435	435.086	0.463696	0.79701	0.101535
Q9Y6A4	CFAP20	-0.0267625	1.66527	-6222.4	-0.301325	0.83429	-276.874	0.464167	0.797313	-0.274562
Q96AX9	MIB2	-0.2274	1.9283	-847.978	0.112488	1.34318	1194.07	0.464101	0.797453	0.339888
P80511	S100A12	-0.125983	0.830502	-659.216	0.0377062	0.813276	2156.87	0.464982	0.7977	0.16369
P04070	PROC	-0.0117917	0.260465	-2208.89	-0.0663062	0.291484	-439.602	0.464845	0.797718	-0.0545146
Q01151	CD83	0.122829	0.363986	296.335	0.0496812	0.372724	750.23	0.46479	0.797877	-0.0731479
E9PJ23	NPIPB6	0.424754	1.64464	387.198	0.132969	1.18005	887.461	0.4647	0.797975	-0.291785
P05451	REG1A	-0.0590292	0.415436	-703.78	0.0348875	0.540273	1548.62	0.465328	0.798042	0.0939167
Q04721	NOTCH2	-0.0134292	0.223785	-1666.41	0.0421063	0.341084	810.055	0.466078	0.79857	0.0555354
Q5TZF3	ANKRD45	-0.377738	1.86317	-493.244	-0.0707938	0.957366	-1352.33	0.466263	0.798633	0.306944
Q9UHD8	SEPTIN9	-0.0174	0.507221	-2915.06	0.0761031	0.417424	548.498	0.465989	0.79867	0.0935031
P09211	GSTP1	-0.452733	1.84616	-407.782	-0.0471438	2.28421	-4845.2	0.465944	0.798846	0.40559
P08651	NFIC	0.0232958	0.616276	2645.43	-0.0952469	0.573087	-601.686	0.46659	0.798942	-0.118543
P58340	MLF 1.00	-0.169375	0.953124	-562.73	0.0341	1.12037	3285.55	0.466843	0.799122	0.203475
Q8IXQ3	C9orf40	0.271492	0.915677	337.276	0.0888156	0.935726	1053.56	0.467636	0.799216	-0.182676
P0CB47	UBTFL1	0.0597792	1.12051	1874.42	0.274784	1.04294	379.55	0.467837	0.799308	0.215005
Q03518	TAP1	0.217292	2.82235	1298.88	-0.304231	2.37117	-779.397	0.468004	0.79934	-0.521523
P51884	LUM	-0.02635	0.311216	-1181.09	0.0403563	0.369442	915.451	0.467285	0.799373	0.0667062
P01375	TNF	-0.0600625	0.337371	-561.7	0.0088625	0.363425	4100.71	0.467582	0.799376	0.068925
Q9UEW3	MARCO	-0.0025	0.33099	-13239.6	0.0618063	0.316691	512.394	0.467156	0.799405	0.0643063
Q9BWP8	COLEC11	0.000116667	0.371556	318477	-0.0723812	0.360075	-497.47	0.467551	0.799575	-0.0724979
Q9HAN9	NMNAT1	-0.246142	1.20207	-488.367	-0.0431188	0.726763	-1685.49	0.468383	0.799737	0.203023
Q01804	OTUD4	-0.426958	1.63106	-382.019	-0.161113	0.810935	-503.335	0.468742	0.800097	0.265846
Q15398	DLGAP5	0.0874917	1.19105	1361.33	-0.122475	0.867024	-707.919	0.46928	0.800259	-0.209967
P08069	IGF1R	-0.0013375	0.310397	-23207.3	0.0572594	0.278734	486.792	0.469015	0.80031	0.0585969
O95447	LCA5L	0.285125	1.94684	682.804	-0.0291625	0.911889	-3126.92	0.469223	0.800412	-0.314287
P78325	ADAM8	0.064775	0.283173	437.164	0.00461875	0.334118	7233.95	0.469863	0.801	-0.0601562
P04062	GBA1	0.07055	0.448116	635.174	0.232456	1.14501	492.569	0.470046	0.80106	0.161906
Q9H2M3	BHMT2	0.106054	0.804007	758.11	-0.0594469	0.891843	-1500.24	0.470335	0.8013	-0.165501
O00622	CCN1	-0.0681958	0.70969	-1040.66	0.0769719	0.777453	1010.05	0.470506	0.80134	0.145168
Q8N309	LRRC43	-0.18065	3.30497	-1829.49	-0.825797	3.26563	-395.452	0.470906	0.801769	-0.645147
P35637	FUS	0.03115	0.564205	1811.25	-0.0730813	0.483286	-661.3	0.471056	0.801772	-0.104231
P58499	FAM3B	-0.054825	0.292104	-532.793	0.0122188	0.401453	3285.55	0.472615	0.802661	0.0670438
A7E2V4	ZSWIM8	0.116675	0.787935	675.324	-0.0235031	0.607448	-2584.54	0.472573	0.802841	-0.140178
Q14005	IL16	-0.08975	0.902355	-1005.41	0.0658844	0.618711	939.087	0.47191	0.802973	0.155634
A8MT66	YU005	0.283892	0.931714	328.194	0.0981781	0.973076	991.133	0.472262	0.803068	-0.185714
P20273	CD22	0.0160458	0.528459	3293.43	0.124128	0.584496	470.881	0.472567	0.803082	0.108082
Q06945	SOX4	0.0896292	0.568632	634.427	0.249434	1.06201	425.768	0.472469	0.803168	0.159805
P35225	IL13	-0.901608	2.30167	-255.285	-0.471819	2.04639	-433.724	0.472211	0.803234	0.42979
Q1L5Z9	LONRF2	-0.155817	1.19641	-767.833	0.069825	1.09965	1574.87	0.473308	0.803585	0.225642
P53539	FOSB	-0.648813	1.85116	-285.315	-0.323872	1.37822	-425.546	0.473963	0.804445	0.324941
Q96A19	CCDC102A	-0.139513	0.786611	-563.828	-0.00761563	0.489699	-6430.19	0.47431	0.804781	0.131897
Q9P2D7	DNAH1	0.0691667	0.907024	1311.36	-0.152097	1.38972	-913.706	0.475129	0.805415	-0.221264
Q9HCM7	FBRSL1	0.0725125	0.664959	917.027	0.199209	0.633832	318.174	0.475087	0.805594	0.126697
P48357	LEPR	0.0143708	0.414797	2886.38	0.100119	0.474421	473.859	0.475006	0.80571	0.0857479
Q9H5V9	STEEP1	-0.206879	1.88238	-909.892	0.122284	1.40632	1150.04	0.476072	0.805753	0.329164
Q6N021	TET2	-0.229583	1.52575	-664.574	0.0477281	1.30287	2729.77	0.47774	0.805804	0.277311
Q9UHL9	GTF2IRD1	0.0539958	0.309445	573.09	0.00094375	0.217155	23009.8	0.477176	0.805858	-0.0530521
P54826	GAS1	0.105875	0.696603	657.948	-0.0122187	0.469802	-3844.92	0.477656	0.805914	-0.118094
P36980	CFHR2	-0.0148708	0.537001	-3611.1	0.0885625	0.53143	600.062	0.47707	0.80593	0.103433
P16860	NPPB	0.186738	2.04586	1095.58	-0.196156	1.88147	-959.171	0.476777	0.805938	-0.382894
Q8TE58	ADAMTS15	0.0935667	0.381612	407.851	0.00440313	0.547445	12433.1	0.476035	0.805941	-0.0891635
Q75QN2	INTS8	0.0991458	0.348477	351.479	0.220884	0.87134	394.478	0.476929	0.805944	0.121739
P86496	PRR20A	0.0358792	0.570405	1589.79	0.191862	1.04183	543.009	0.477396	0.805978	0.155983
Q969H4	CNKSR1	0.134621	0.380111	282.357	0.038375	0.621799	1620.32	0.47759	0.806054	-0.0962458
P01574	IFNB1	-0.60345	2.06521	-342.235	-0.237194	1.62163	-683.672	0.476422	0.806092	0.366256
Q9H1R2	DUSP15	-0.0377833	0.395694	-1047.27	0.0735875	0.74837	1016.98	0.475841	0.806116	0.111371
P04216	THY1	0.0338542	0.406081	1199.5	0.108987	0.360456	330.732	0.475991	0.806119	0.0751333
P37173	TGFBR2	0.0116125	0.368231	3170.99	0.0773125	0.295505	382.221	0.476776	0.806187	0.0657
Q9UHA7	IL36A	0.162196	1.17446	724.099	-0.034625	0.740262	-2137.94	0.47575	0.806214	-0.196821
Q06033	ITIH3	-0.146654	0.476722	-325.065	-0.0539906	0.484867	-898.058	0.478187	0.806307	0.0926635
P78524	DENND2B	-0.048475	1.00611	-2075.52	0.188881	1.47001	778.271	0.476722	0.806348	0.237356
Q15399	TLR1	-0.04835	0.516644	-1068.55	0.0440906	0.425873	965.904	0.479358	0.807528	0.0924406
Q5SYE7	NHSL1	-0.197883	0.922717	-466.293	0.0158375	1.3207	8339.08	0.479254	0.807604	0.213721
P15309	ACP3	0.0325083	0.509917	1568.57	-0.0691875	0.553554	-800.078	0.479762	0.807707	-0.101696
Q6ZUJ4	C3orf62	-0.130475	0.819416	-628.025	-0.309934	1.06896	-344.898	0.480069	0.807721	-0.179459
Q9UKK3	PARP4	0.302558	0.918548	303.594	0.0763469	1.44899	1897.9	0.479226	0.807808	-0.226211
Q5T848	GPR158	-0.105854	0.704587	-665.621	0.01025	0.428404	4179.55	0.479716	0.807879	0.116104
Q9H0M4	ZCWPW1	-0.426342	1.98079	-464.602	-0.838966	2.35358	-280.534	0.480051	0.807941	-0.412624
Q8IZF2	ADGRF5	0.0063625	0.326468	5131.13	-0.0624813	0.399003	-638.597	0.481114	0.807973	-0.0688438
Q9UQ16	DNM3	0.135421	0.842843	622.388	-0.00824375	0.599806	-7275.88	0.48133	0.808085	-0.143665
O14529	CUX2	-0.273071	0.685864	-251.167	-0.0991219	1.13678	-1146.85	0.480734	0.808087	0.173949
Q96EZ8	MCRS1	0.0842375	0.95694	1136	0.287575	1.18615	412.465	0.481051	0.808119	0.203338
Q9NZD8	SPG21	-0.0519625	0.477903	-919.707	-0.148178	0.531496	-358.687	0.480625	0.808155	-0.0962156
Q2M1K9	ZNF423	-0.114029	0.775564	-680.145	0.0532437	0.991347	1861.9	0.48182	0.808156	0.167273
O75365	PTP4A3	-0.105812	0.732541	-692.301	0.0376406	0.768802	2042.48	0.480979	0.808248	0.143453
O43296	ZNF264	-0.113004	1.98567	-1757.16	0.248341	1.74604	703.083	0.481747	0.808285	0.361345
P49441	INPP1	-0.101988	0.681177	-667.903	-0.229966	0.64681	-281.264	0.480562	0.8083	-0.127978
P61129	ZC3H6	0.158442	0.985592	622.053	-0.0372125	1.06942	-2873.82	0.481687	0.808434	-0.195654
Q9NR30	DDX21	-0.179692	1.81671	-1011.02	-0.543556	2.01708	-371.089	0.48254	0.808613	-0.363865
P02749	APOH	-0.0473875	0.343737	-725.376	0.0182344	0.343103	1881.63	0.482538	0.80886	0.0656219
Q6UB99	ANKRD11	-0.020575	1.64996	-8019.26	-0.332191	1.60393	-482.834	0.482425	0.808921	-0.311616
P49585	PCYT1A	-0.0466417	0.613137	-1314.57	-0.198209	0.989159	-499.048	0.484026	0.809101	-0.151568
Q8TEU7	RAPGEF6	-0.0752417	0.397555	-528.37	-0.00589063	0.312086	-5298.02	0.483589	0.809119	0.069351
Q15388	TOMM20	-0.00810417	0.561544	-6929.07	-0.161381	1.04384	-646.817	0.48374	0.809122	-0.153277
Q5VT06	CEP350	0.0197417	0.646058	3272.56	-0.0833156	0.346404	-415.773	0.483457	0.809149	-0.103057
A6NN73	GOLGA8CP	1.13373	3.17569	280.111	0.573191	2.59369	452.5	0.48396	0.80924	-0.560534
Q99590	SCAF11	0.066825	0.45647	683.082	-0.0261938	0.52721	-2012.73	0.483398	0.809299	-0.0930188
P07148	FABP1	-0.0814	1.19694	-1470.44	0.149894	1.23258	822.301	0.483113	0.809322	0.231294
P08648	ITGA5	0.0809333	0.341506	421.959	0.0166562	0.331012	1987.31	0.483396	0.809547	-0.0642771
P11234	RALB	-0.0522625	0.960912	-1838.63	-0.232413	0.929687	-400.016	0.484782	0.810114	-0.18015
P40189	IL6ST	0.015325	0.261392	1705.65	0.06545	0.267429	408.601	0.485209	0.810328	0.050125
Q6EBC2	IL31	-0.731667	1.96251	-268.225	-0.356431	1.99784	-560.512	0.485537	0.810376	0.375235
Q9NPY3	CD93	-0.0362042	0.297286	-821.138	0.0243437	0.345696	1420.06	0.485107	0.810408	0.0605479
Q9BXN1	ASPN	0.0464458	0.551109	1186.56	0.157731	0.630876	399.969	0.485442	0.810467	0.111285
Q14126	DSG2	0.0341125	0.258908	758.981	-0.0234938	0.355596	-1513.58	0.48604	0.810715	-0.0576063
Q9BUX1	CHAC1	-0.00792917	0.564566	-7120.12	0.133206	0.932315	699.904	0.485936	0.810792	0.141135
Q03154	ACY1	-0.0424292	0.592655	-1396.81	0.0869188	0.788473	907.138	0.486412	0.811085	0.129348
Q8IVM0	CCDC50	0.0535917	0.451493	842.469	-0.0273031	0.392423	-1437.28	0.486687	0.811295	-0.0808948
Q8NFR9	IL17RE	-0.0544958	0.539661	-990.28	0.0363531	0.388533	1068.77	0.488096	0.811895	0.090849
Q9Y3L3	SH3BP1	-0.053225	0.431306	-810.345	-0.142275	0.521867	-366.802	0.48801	0.812001	-0.08905
Q08345	DDR1	0.0134375	0.290681	2163.21	0.0635781	0.226181	355.754	0.487287	0.812045	0.0501406
Q08493	PDE4C	0.246525	0.760038	308.301	0.110947	0.657799	592.896	0.487943	0.812139	-0.135578
Q5T2D2	TREML2	0.125525	0.424049	337.821	0.0443125	0.437975	988.378	0.487567	0.812262	-0.0812125
Q8IVF2	AHNAK2	-0.0174417	0.402677	-2308.71	0.0543688	0.348075	640.212	0.487875	0.812275	0.0718104
Q9H741	SPRING1	0.0794792	0.803591	1011.07	-0.0851719	0.960201	-1127.37	0.488502	0.81232	-0.164651
Q13224	GRIN2B	0.327779	1.38322	421.999	0.0986719	0.9337	946.268	0.487861	0.812501	-0.229107
Q9Y6R0	NUMBL	-0.0462625	0.608295	-1314.88	0.0870625	0.824957	947.546	0.489356	0.81349	0.133325
Q92911	SLC5A5	0.0605458	0.513731	848.5	0.178825	0.757757	423.742	0.489889	0.814127	0.118279
Q9P016	THYN1	-0.249054	0.50121	-201.245	-0.161753	0.410607	-253.848	0.490144	0.8143	0.087301
Q16769	QPCT	0.0396167	0.312275	788.242	-0.0189406	0.311896	-1646.71	0.490423	0.814513	-0.0585573
O76050	NEURL1	-0.188129	0.599231	-318.521	-0.0385094	1.00465	-2608.83	0.490897	0.815052	0.14962
Q6QNK2	ADGRD1	0.128446	0.331592	258.157	0.0441281	0.571267	1294.56	0.491092	0.815125	-0.0843177
Q6UXI7	VIT	-0.0203042	0.375436	-1849.06	-0.0981219	0.464856	-473.754	0.491581	0.815688	-0.0778177
Q02952	AKAP12	0.126467	0.391038	309.202	0.0509844	0.420572	824.904	0.49206	0.815732	-0.0754823
Q9H1U4	MEGF9	-0.0286417	0.264513	-923.526	0.0231781	0.295354	1274.28	0.493294	0.81578	0.0518198
Q04609	FOLH1	-0.159337	2.55243	-1601.9	0.237994	1.33923	562.715	0.492437	0.815857	0.397331
P09237	MMP7	0.0109208	0.288337	2640.24	0.0799219	0.455889	570.419	0.49233	0.81593	0.069001
A1L4K1	FSD2	0.168838	0.929287	550.403	0.327219	0.726431	222.002	0.493083	0.81593	0.158381
Q13822	ENPP2	0.0576375	0.294303	510.611	-0.0124531	0.461409	-3705.16	0.49203	0.815933	-0.0700906
Q9BQT9	CLSTN3	-0.0797208	0.434122	-544.553	7.8125e-05	0.419879	537445	0.493252	0.815961	0.079799
Q8TDQ1	CD300LF	-0.0706458	0.577955	-818.102	0.0512656	0.751013	1464.94	0.495389	0.816006	0.121911
P04183	TK1	-0.0341708	1.13133	-3310.82	0.190109	1.29248	679.86	0.492979	0.816007	0.22428
Q96IY4	CPB2	0.088325	0.235783	266.949	0.0329844	0.365695	1108.69	0.495299	0.816105	-0.0553406
P14550	AKR1A1	0.08125	0.762598	938.582	-0.1074	1.2698	-1182.31	0.492891	0.816111	-0.18865
P47710	CSN1S1	-0.0683583	0.696982	-1019.6	0.0607062	0.681459	1122.55	0.491995	0.816124	0.129065
Q86VZ6	JAZF1	0.171683	0.885909	516.014	0.368516	1.24617	338.159	0.492772	0.816162	0.196832
Q9P275	USP36	0.167479	1.15552	689.947	0.4573	1.9791	432.78	0.495257	0.816284	0.289821
Q8N6W0	CELF5	0.147529	1.21319	822.34	0.382366	1.33668	349.582	0.495713	0.816291	0.234836
O43681	GET3	0.204821	0.751004	366.664	0.0700594	0.691071	986.407	0.495135	0.816332	-0.134761
P20382	PMCH	0.50905	1.14011	223.969	0.755459	1.54943	205.098	0.495916	0.816377	0.246409
Q8TAT2	FGFBP3	0.0501458	0.382043	761.863	-0.0263313	0.449285	-1706.28	0.495027	0.816403	-0.0764771
Q6ZWJ1	STXBP4	0.0458958	0.38343	835.436	-0.0337906	0.486465	-1439.64	0.496096	0.816425	-0.0796865
Q8IWU5	SULF2	-0.0372583	1.44478	-3877.73	-0.314103	1.55034	-493.577	0.494766	0.81647	-0.276845
Q6ZUS5	CCDC121	-0.333996	1.84002	-550.91	-0.03195	1.27961	-4005.02	0.494976	0.816567	0.302046
Q8WTV0	SCARB1	0.169967	1.35816	799.072	-0.0810156	1.3358	-1648.81	0.493937	0.816594	-0.250982
O95897	OLFM2	0.199308	1.29856	651.532	-0.0652875	1.57607	-2414.05	0.494395	0.816604	-0.264596
P01011	SERPINA3	-0.0227917	0.234705	-1029.79	0.0332969	0.37264	1119.14	0.494102	0.816618	0.0560885
Q9Y5K8	ATP6V1D	-0.014675	0.258192	-1759.4	0.0369281	0.302261	818.512	0.494719	0.816641	0.0516031
O95967	EFEMP2	-0.0124542	0.417537	-3352.59	0.0707594	0.485255	685.781	0.494365	0.816803	0.0832135
P14649	MYL6B	0.00842083	1.57545	18709	0.264838	1.05637	398.875	0.494691	0.816844	0.256417
Q96DN5	TBC1D31	0.0096875	0.449209	4637	-0.0659094	0.346371	-525.525	0.496722	0.817207	-0.0755969
Q9UI42	CPA4	0.0554125	0.49574	894.635	-0.0414656	0.561009	-1352.95	0.497143	0.817652	-0.0968781
A6NEE1	PLEKHD1	0.166521	0.797831	479.118	0.0282563	0.679401	2404.43	0.497934	0.818456	-0.138265
Q5H9I0	TFDP3	-0.0826292	0.754017	-912.531	-0.205681	0.526388	-255.924	0.497911	0.818666	-0.123052
Q86VB7	CD163	0.112888	0.708448	627.57	-0.00861562	0.589048	-6836.97	0.498901	0.819547	-0.121503
P09110	ACAA1	-0.031325	1.09378	-3491.71	-0.232588	1.09582	-471.145	0.499103	0.819631	-0.201262
Q5T9C2	EEIG1	-0.0773792	0.462824	-598.125	0.0163688	0.56654	3461.11	0.498858	0.819725	0.0937479
Q96LA6	FCRL1	-0.190033	0.945535	-497.562	-0.0405625	0.586172	-1445.11	0.499411	0.819888	0.149471
Q8WUZ0	BCL7C	-0.0872458	1.2691	-1454.62	-0.291666	0.855358	-293.267	0.499679	0.820079	-0.20442
Q96PD4	IL17F	0.134975	1.05963	785.056	-0.0605438	1.0764	-1777.89	0.500457	0.82061	-0.195519
P14778	IL1R1	-0.0531458	0.291013	-547.574	0.00184688	0.311688	16876.5	0.500351	0.820685	0.0549927
Q5JY77	GPRASP1	0.482525	1.79972	372.98	0.174594	1.50428	861.587	0.500668	0.820707	-0.307931
Q14641	INSL4	0.194383	0.766868	394.513	0.0743594	0.457512	615.271	0.50022	0.820719	-0.120024
Q9Y4P9	SPEF1	-0.853296	2.6435	-309.799	-0.392497	2.33674	-595.352	0.50111	0.821183	0.460799
P20774	OGN	0.0133167	0.614494	4614.47	0.122225	0.572759	468.61	0.502547	0.822046	0.108908
O43548	TGM5	0.391763	1.43614	366.586	0.162481	0.961362	591.676	0.502743	0.822118	-0.229281
O14917	PCDH17	0.0448875	0.513935	1144.94	0.136444	0.483728	354.526	0.501985	0.82212	0.0915563
P20337	RAB3B	-0.14265	1.59122	-1115.47	-0.428106	1.52347	-355.863	0.501913	0.82225	-0.285456
Q9UJM3	ERRFI1	-0.786929	2.27896	-289.602	-0.396494	1.93659	-488.428	0.50252	0.822251	0.390435
Q92932	PTPRN2	-0.018375	0.519728	-2828.45	0.0760719	0.514811	676.742	0.502376	0.822263	0.0944469
Q9Y2V3	RAX	-0.60195	2.74712	-456.37	-1.12079	2.9678	-264.796	0.502283	0.82236	-0.518838
O60870	KIN	-0.127821	1.72157	-1346.86	-0.472747	2.10462	-445.19	0.503222	0.822405	-0.344926
Q9Y6H8	GJA3	0.0455125	0.492161	1081.38	0.132681	0.459714	346.48	0.503185	0.822593	0.0871687
Q9HCY8	S100A14	0.0943125	0.660329	700.15	-0.0332844	0.758999	-2280.35	0.505207	0.822671	-0.127597
Q96MY1	NOL4L	-0.22085	1.76266	-798.126	0.0577719	1.15842	2005.16	0.505081	0.822712	0.278622
Q8N2G4	LYPD1	0.267025	1.06146	397.512	0.100794	0.669538	664.265	0.50501	0.822844	-0.166231
Q9NW82	WDR70	0.0345	0.307347	890.86	-0.0354187	0.471236	-1330.47	0.505472	0.822854	-0.0699187
P09382	LGALS1	0.0503875	0.429102	851.604	-0.0352063	0.525851	-1493.63	0.505641	0.822882	-0.0855937
A6NE01	FAM186A	-0.0092125	0.710873	-7716.4	-0.137416	0.701508	-510.501	0.50494	0.822977	-0.128203
Q86WB0	ZC3HC1	-0.1938	1.13036	-583.264	-0.443447	1.65647	-373.544	0.505961	0.823156	-0.249647
Q8TCX1	DYNC2LI1	-0.414204	1.44234	-348.22	-0.701356	1.75554	-250.306	0.504937	0.823221	-0.287152
Q8IYA6	CKAP2L	0.317371	2.24718	708.063	-0.0368156	1.44377	-3921.63	0.50406	0.823277	-0.354186
Q8NG27	PJA1	0.0970292	1.11487	1149.01	-0.095175	0.973809	-1023.18	0.50397	0.823378	-0.192204
Q92753	RORB	0.0821208	0.341859	416.288	0.195981	0.872651	445.273	0.504909	0.823422	0.11386
O43316	PAX4	-0.325387	2.01576	-619.496	-0.000440625	1.4278	-324039	0.504767	0.823439	0.324947
Q9HCU0	CD248	0.039975	0.523529	1309.64	-0.0457188	0.397657	-869.789	0.506612	0.823472	-0.0856938
O95696	BRD1	-0.106704	1.18236	-1108.08	0.170597	1.89435	1110.42	0.50467	0.823529	0.277301
P28222	HTR1B	-0.982308	2.40012	-244.335	-0.511675	2.83224	-553.523	0.504587	0.823642	0.470633
Q5T7N2	L1TD1	-0.442979	2.34378	-529.096	-0.855563	2.20009	-257.151	0.506601	0.823702	-0.412583
Q8N4P6	LRRC71	0.124708	0.683416	548.011	0.0178937	0.424914	2374.65	0.504508	0.823761	-0.106815
Q9Y448	KNSTRN	-0.318304	1.66469	-522.987	-0.679894	2.37921	-349.938	0.506522	0.823821	-0.36159
Q8IUX7	AEBP1	-0.03975	0.453476	-1140.82	0.0443875	0.482821	1087.74	0.506981	0.823825	0.0841375
P0DMP2	SRGAP2B	-0.860142	2.67742	-311.277	-0.386331	2.57492	-666.506	0.508458	0.82474	0.47381
P16581	SELE	-0.122567	0.746498	-609.054	0.00819062	0.699701	8542.7	0.508455	0.824983	0.130757
A6NDB9	PALM3	0.126854	0.828636	653.219	0.347578	1.61656	465.091	0.509403	0.825038	0.220724
Q5HYN5	CT45A1	-0.0402167	2.28324	-5677.35	0.358609	2.13548	595.489	0.509269	0.825067	0.398826
Q9H2U1	DHX36	0.156946	1.27603	813.041	-0.08595	1.44149	-1677.13	0.507959	0.825167	-0.242896
Q9UKU9	ANGPTL2	0.0871875	0.597887	685.748	-0.0177406	0.563019	-3173.61	0.508416	0.825167	-0.104928
Q9NUW8	TDP1	-0.0313292	1.00091	-3194.83	-0.226569	1.18931	-524.922	0.508303	0.82523	-0.19524
Q96MN5	TCEANC2	0.0108292	0.325692	3007.55	0.0849	0.505793	595.752	0.509071	0.82524	0.0740708
Q03167	TGFBR3	0.0510292	0.314313	615.947	-0.005925	0.319334	-5389.61	0.508175	0.82527	-0.0569542
Q86XS5	ANGPTL5	0.243367	1.11806	459.415	0.0737219	0.634817	861.098	0.509245	0.825275	-0.169645
Q13261	IL15RA	-0.174042	0.449496	-258.269	-0.0955594	0.421523	-441.111	0.509887	0.825328	0.0784823
P35590	TIE1	-0.0385792	0.323204	-837.767	0.0211281	0.344477	1630.42	0.509014	0.825396	0.0597073
O43521	BCL2L11	0.217058	1.5449	711.744	-0.00672813	0.644507	-9579.3	0.509777	0.825396	-0.223786
Q9BXJ0	C1QTNF5	0.0605958	0.406313	670.53	-0.0033625	0.277227	-8244.66	0.510713	0.825678	-0.0639583
Q9H2A7	CXCL16	0.001475	0.276084	18717.5	-0.0503438	0.306822	-609.454	0.510565	0.825685	-0.0518188
P43629	KIR3DL1	-0.549508	2.4387	-443.797	-0.158066	1.78714	-1130.63	0.510508	0.825839	0.391443
O14786	NRP1	-0.0837167	0.32412	-387.163	-0.0199188	0.39561	-1986.12	0.510372	0.825866	0.0637979
P11310	ACADM	-0.266412	1.13988	-427.863	-0.0409531	1.43496	-3503.91	0.515265	0.825888	0.225459
Q0VDD7	BRME1	-0.0347292	0.624059	-1796.93	0.09035	0.792219	876.833	0.511624	0.825919	0.125079
Q9H095	IQCG	0.253979	1.01221	398.541	0.100766	0.583926	579.489	0.511532	0.826016	-0.153214
Q7Z572	SPATA21	0.0990875	1.00407	1013.32	-0.0992938	1.23989	-1248.71	0.511381	0.826018	-0.198381
Q6ZVN8	HJV	0.0378167	0.315401	834.026	-0.0113437	0.20971	-1848.68	0.512173	0.826065	-0.0491604
P37058	HSD17B3	-1.45969	2.85181	-195.37	-0.970403	2.64233	-272.292	0.515263	0.82613	0.489289
P39905	GDNF	-0.172304	0.498909	-289.551	-0.0891094	0.418514	-469.663	0.512068	0.826143	0.0831948
P12004	PCNA	-0.416013	1.8798	-451.861	-0.136644	0.984001	-720.122	0.511948	0.826195	0.279369
Q9NYY1	IL20	-0.0285583	0.359828	-1259.98	-0.0904844	0.336768	-372.184	0.515617	0.826208	-0.061926
Q13790	APOF	-0.0449917	0.176017	-391.221	-0.0161781	0.142327	-879.752	0.514717	0.826231	0.0288135
O60229	KALRN	-0.694775	2.82704	-406.899	-0.262022	1.72098	-656.807	0.511372	0.82625	0.432753
Q6ZV73	FGD6	0.104554	1.10426	1056.17	-0.137919	1.64531	-1192.96	0.512762	0.826277	-0.242473
Q07065	CKAP4	-0.0324208	0.344651	-1063.05	0.0312562	0.371679	1189.14	0.511241	0.826284	0.0636771
Q9UPZ3	HPS5	-1.04268	2.71588	-260.472	-0.567141	2.64705	-466.737	0.515218	0.826302	0.475534
P07332	FES	-0.447292	1.46659	-327.882	-0.2226	0.913614	-410.429	0.513092	0.826317	0.224692
Q96E11	MRRF	0.0462833	0.561881	1214	-0.0562094	0.593274	-1055.47	0.512553	0.826432	-0.102493
Q9UBP5	HEY2	-0.0828042	0.613982	-741.487	0.0136313	0.427981	3139.7	0.513937	0.826449	0.0964354
Q9NQY0	BIN3	0.174754	1.24869	714.543	0.397416	1.25961	316.951	0.513637	0.826458	0.222661
Q15465	SHH	0.0100667	0.527961	5244.65	-0.0831125	0.519318	-624.837	0.513485	0.82646	-0.0931792
Q96S07	PRR25	0.131967	1.33828	1014.1	-0.0611969	0.598672	-978.273	0.514711	0.826467	-0.193164
O43405	COCH	-0.00305833	0.439685	-14376.6	0.0749062	0.435525	581.426	0.512744	0.826494	0.0779646
P54764	EPHA4	0.0137792	0.357543	2594.81	-0.0489562	0.352054	-719.121	0.516107	0.826504	-0.0627354
Q13144	EIF2B5	-0.186558	1.85255	-993.015	-0.501744	1.69463	-337.749	0.51672	0.826508	-0.315185
Q6UW56	ATRAID	-0.008025	0.321359	-4004.48	0.0499531	0.333335	667.295	0.513827	0.826518	0.0579781
O00192	ARVCF	-0.551417	2.11165	-382.951	-0.215869	1.55361	-719.703	0.515201	0.82652	0.335548
P98066	TNFAIP6	-0.0824458	0.521155	-632.118	0.0260781	0.712187	2730.97	0.513066	0.826521	0.108524
P08138	NGFR	0.0715375	0.365343	510.701	0.137456	0.385268	280.284	0.516883	0.826525	0.0659187
P16233	PNLIP	-0.211483	0.69897	-330.508	-0.0863313	0.715601	-828.901	0.514595	0.826526	0.125152
Q6UX71	PLXDC2	0.10145	0.408909	403.065	0.0322469	0.367084	1138.35	0.515974	0.826535	-0.0692031
Q9H089	LSG1	0.169583	0.76	448.157	0.0456563	0.614361	1345.62	0.516304	0.826575	-0.123927
Q9GZM7	TINAGL1	0.0128875	0.249682	1937.4	-0.0310656	0.24641	-793.191	0.515139	0.826665	-0.0439531
A1KZ92	PXDNL	-0.0495167	0.529782	-1069.91	0.083225	0.963131	1157.26	0.513478	0.826694	0.132742
P57729	RAB38	0.0917583	0.500557	545.517	0.189997	0.626332	329.654	0.51715	0.826708	0.0982385
P43007	SLC1A4	1.41188	2.45642	173.982	1.83908	2.37547	129.167	0.516711	0.826738	0.427196
P00813	ADA	-0.0282875	0.340324	-1203.09	-0.0972344	0.446109	-458.798	0.514584	0.826754	-0.0689469
O00755	WNT7A	-0.3324	1.79835	-541.019	-0.0796156	0.611299	-767.813	0.514467	0.826812	0.252784
P08185	SERPINA6	0.117108	0.294694	251.642	0.0603	0.355768	589.996	0.516711	0.826981	-0.0568083
Q8N6Q3	CD177	-0.265546	2.01851	-760.136	-0.644303	2.28539	-354.707	0.514453	0.827034	-0.378757
Q9HCJ2	LRRC4C	0.0834833	1.51411	1813.67	-0.189541	1.6029	-845.675	0.517871	0.827372	-0.273024
Q15735	INPP5J	0.0281125	1.42032	5052.26	-0.201453	1.1351	-563.455	0.518455	0.827572	-0.229566
Q96QR1	SCGB3A1	0.0324917	0.566354	1743.07	0.124809	0.464143	371.881	0.518317	0.827596	0.0923177
Q16772	GSTA3	0.210229	1.06123	504.799	0.023175	1.06685	4603.46	0.517868	0.827611	-0.187054
Q2L4Q9	PRSS53	0.0598375	0.510338	852.874	-0.032875	0.550348	-1674.06	0.518296	0.827807	-0.0927125
Q96CW9	NTNG2	0.0329458	0.344218	1044.8	0.102734	0.460556	448.298	0.519129	0.82816	0.0697885
Q99470	SDF2	0.0424208	0.385194	908.031	-0.0275375	0.416866	-1513.81	0.519096	0.82835	-0.0699583
Q6ZW76	ANKS3	-0.293775	1.7362	-590.997	-0.0442094	0.847632	-1917.31	0.52134	0.829732	0.249566
Q96NE9	FRMD6	0.0973625	0.768885	789.714	-0.0346531	0.739928	-2135.24	0.521214	0.829775	-0.132016
Q16877	PFKFB4	-0.0551	1.88817	-3426.81	-0.375856	1.76828	-470.468	0.521133	0.829891	-0.320756
Q5DX21	IGSF11	0.271396	1.59762	588.667	0.0410031	0.792984	1933.96	0.521007	0.829934	-0.230393
P05026	ATP1B1	0.0412417	0.689361	1671.52	0.148484	0.491484	331.001	0.52042	0.829974	0.107243
Q86T82	USP37	0.100475	1.05657	1051.58	0.331875	1.62579	489.881	0.522359	0.830134	0.2314
O15527	OGG1	0.266975	1.40234	525.272	0.0621313	0.753637	1212.98	0.520983	0.83014	-0.204844
Q8TBZ3	WDR20	-0.2388	1.48513	-621.914	-0.00770313	1.06403	-13812.9	0.520865	0.830196	0.231097
Q17RY6	LY6K	-0.269592	1.93849	-719.048	0.0140813	1.06481	7561.89	0.521819	0.83025	0.283673
O14668	PRRG1	0.0433208	0.579243	1337.1	-0.0717594	0.752987	-1049.32	0.52078	0.830305	-0.11508
Q9Y5M8	SRPRB	-0.014275	0.55792	-3908.37	0.0904719	0.656876	726.056	0.522336	0.830341	0.104747
O43303	CCP110	0.464658	1.14987	247.466	0.254103	1.29144	508.236	0.522999	0.830419	-0.210555
Q86SG7	LYG2	0.239688	0.90944	379.427	0.0935844	0.745631	796.747	0.524401	0.830455	-0.146103
Q92870	APBB2	0.0151458	0.560458	3700.41	0.164781	1.1509	698.44	0.524563	0.830468	0.149635
Q9UBX7	KLK11	0.0984083	0.328685	334.001	0.0416094	0.32445	779.752	0.522884	0.830482	-0.056799
P35556	FBN2	-0.0242542	0.621289	-2561.58	0.0884156	0.681418	770.699	0.522311	0.830546	0.11267
P55283	CDH4	-0.285246	1.01873	-357.142	-0.122534	0.822964	-671.619	0.52481	0.830618	0.162711
Q8TD86	CALML6	-0.0272792	0.737138	-2702.2	-0.214447	1.41413	-659.429	0.524208	0.830635	-0.187168
Q9UPY8	MAPRE3	0.620621	2.10098	338.529	0.287181	1.66589	580.082	0.524984	0.83065	-0.33344
P30613	PKLR	0.144433	0.756809	523.985	0.0147063	0.732475	4980.7	0.522863	0.830691	-0.129727
P01588	EPO	0.293267	1.1577	394.762	0.114253	0.836222	731.903	0.524396	0.830691	-0.179014
Q14849	STARD3	-0.0156458	0.779821	-4984.21	-0.167278	0.981396	-586.685	0.522304	0.830778	-0.151632
Q96LP2	FAM81B	0.174633	1.73518	993.611	-0.177884	2.37765	-1336.63	0.52401	0.830807	-0.352518
O43283	MAP3K13	-0.561546	1.996	-355.448	-0.240856	1.63425	-678.517	0.524179	0.830833	0.32069
Q14204	DYNC1H1	0.0342917	0.77006	2245.62	0.229487	1.47913	644.537	0.525289	0.830889	0.195196
P54760	EPHB4	-0.02735	0.252106	-921.776	0.0179344	0.273237	1523.54	0.523959	0.83097	0.0452844
O60240	PLIN1	0.0311042	0.465997	1498.18	0.139328	0.792269	568.635	0.525507	0.830991	0.108224
Q9H201	EPN3	0.209321	1.16396	556.066	0.427387	1.3747	321.651	0.52387	0.831071	0.218067
Q96N16	JAKMIP1	-0.0288458	0.882546	-3059.53	-0.170287	0.714964	-419.857	0.523778	0.83117	-0.141442
O60641	SNAP91	-0.139325	1.93469	-1388.62	-0.470081	1.86882	-397.552	0.523626	0.831172	-0.330756
Q5VT99	LRRC38	-0.082275	1.07367	-1304.98	-0.269884	1.10899	-410.914	0.526343	0.832071	-0.187609
Q99963	SH3GL3	-0.0268667	0.833946	-3104.02	-0.158391	0.657942	-415.392	0.526925	0.832747	-0.131524
P05412	JUN	0.0218333	0.808207	3701.71	0.152084	0.691987	455.002	0.529153	0.835294	0.130251
Q9H8J5	MANSC1	-0.0121458	0.390088	-3211.7	0.0485531	0.298766	615.339	0.52873	0.835356	0.060699
P17900	GM2A	0.0661125	0.371554	562.003	0.132541	0.409357	308.854	0.529063	0.835395	0.0664281
P29377	S100G	0.266388	1.10419	414.505	0.0963563	0.820516	851.545	0.529379	0.835407	-0.170031
Q9NXV2	KCTD5	0.0419917	0.499802	1190.24	-0.0526219	0.619264	-1176.82	0.529895	0.835491	-0.0946135
P0DKL9	ARL14EPL	0.226379	1.03895	458.942	0.430353	1.37718	320.011	0.530214	0.835507	0.203974
O43736	ITM2A	-0.103371	0.479148	-463.523	-0.186294	0.493597	-264.956	0.529815	0.835608	-0.0829229
Q6ISS4	LAIR2	-0.124121	1.45025	-1168.41	0.0839812	0.787387	937.574	0.529046	0.835612	0.208102
Q8IZC4	RTKN2	-0.0519458	0.934596	-1799.17	-0.362078	2.55222	-704.882	0.530147	0.835645	-0.310132
Q8NB46	ANKRD52	-0.537029	1.99395	-371.292	-0.939828	2.77044	-294.782	0.529709	0.835685	-0.402799
Q00587	CDC42EP1	0.0374292	0.57394	1533.4	-0.0458188	0.337026	-735.563	0.530635	0.835928	-0.0832479
P05231	IL6	0.0241208	1.15122	4772.71	0.218656	1.12846	516.087	0.530895	0.836094	0.194535
P36222	CHI3L1	0.261508	1.37805	526.963	0.0583875	0.878445	1504.51	0.531206	0.836098	-0.203121
Q86V15	CASZ1	-0.092275	1.02397	-1109.7	-0.293184	1.36376	-465.153	0.53157	0.836184	-0.200909
Q7Z6I6	ARHGAP30	0.067025	0.466639	696.216	0.180391	0.863187	478.51	0.531434	0.836213	0.113366
Q17RW2	COL24A1	0.118604	0.404909	341.395	0.0544906	0.333888	612.743	0.531134	0.836228	-0.0641135
P42701	IL12RB1	-0.163863	0.771999	-471.126	-0.0434844	0.614333	-1412.77	0.532688	0.836485	0.120378
Q9BUN1	MENT	0.0621	0.313954	505.562	0.0151188	0.216286	1430.58	0.532681	0.836717	-0.0469813
Q8IUW3	SPATA2L	-0.192033	1.26924	-660.945	0.0325344	1.39317	4282.13	0.532606	0.836841	0.224568
O15496	PLA2G10	-0.217717	0.708012	-325.199	-0.091575	0.788556	-861.104	0.532605	0.837083	0.126142
O60885	BRD4	-0.0044	0.696686	-15833.8	0.129462	0.897652	693.368	0.532514	0.837183	0.133862
Q99856	ARID3A	0.0198292	0.389451	1964.03	-0.0479625	0.412308	-859.647	0.532436	0.837303	-0.0677917
Q49AH0	CDNF	-0.0232542	0.392827	-1689.28	-0.0887	0.381004	-429.542	0.534901	0.838017	-0.0654458
Q9Y4B5	MTCL1	0.0457708	0.355916	777.604	-0.0399937	0.658428	-1646.33	0.534784	0.838075	-0.0857646
P43146	DCC	-0.112233	0.442912	-394.635	-0.0351187	0.472832	-1346.38	0.533896	0.838139	0.0771146
P26378	ELAVL4	-0.125983	0.718682	-570.458	0.00223438	0.811196	36305.3	0.534676	0.838149	0.128218
Q9NP70	AMBN	0.00468333	0.764933	16333.1	-0.132425	0.873852	-659.885	0.535171	0.838198	-0.137108
O15020	SPTBN2	0.0799708	0.593076	741.615	-0.0329938	0.759409	-2301.68	0.534668	0.83838	-0.112965
Q9Y6Q2	STON1	-0.476442	2.25165	-472.598	-0.132687	1.69802	-1279.71	0.534635	0.83857	0.343754
Q9HAU4	SMURF2	0.129537	1.26664	977.814	-0.0630781	0.955265	-1514.41	0.53624	0.838659	-0.192616
Q9UBX1	CTSF	0.0520083	0.46834	900.509	0.129359	0.443322	342.706	0.534443	0.838754	0.077351
A0JNW5	BLTP3B	0.248442	0.699788	281.671	0.0939969	1.14027	1213.09	0.5346	0.838758	-0.154445
Q5TFG8	ZC2HC1B	-0.06695	0.626367	-935.575	0.0360406	0.592666	1644.44	0.536189	0.838822	0.102991
Q8N8U9	BMPER	-0.0313375	0.285503	-911.057	0.018675	0.312466	1673.18	0.536112	0.838942	0.0500125
P40199	CEACAM6	-0.0773958	0.334473	-432.159	-0.0139469	0.427343	-3064.08	0.535835	0.838995	0.063449
Q96JM3	CHAMP1	-0.375033	1.73788	-463.394	-0.118891	1.17184	-985.642	0.536658	0.83907	0.256143
A6NLC5	C3orf70	0.0812875	0.873694	1074.82	-0.0740563	0.986317	-1331.85	0.53609	0.839151	-0.155344
Q9NZD4	AHSP	-0.00873333	0.919065	-10523.6	0.127384	0.637423	500.393	0.537584	0.839306	0.136118
O75293	GADD45B	0.004025	0.562691	13979.9	0.107475	0.682683	635.202	0.537281	0.839317	0.10345
Q10587	TEF	-0.0445083	0.737756	-1657.57	-0.171122	0.778066	-454.685	0.537496	0.839411	-0.126614
Q9H156	SLITRK2	-0.0189167	0.549225	-2903.39	0.0652344	0.427636	655.537	0.537064	0.839463	0.084151
Q96F46	IL17RA	-0.0345833	0.56538	-1634.83	-0.127625	0.543627	-425.957	0.53846	0.839464	-0.0930417
Q53RD9	FBLN7	-0.00233333	0.316627	-13569.7	-0.0525531	0.27409	-521.549	0.537237	0.83949	-0.0502198
P54132	BLM	-0.1275	0.90722	-711.545	-0.28895	1.04026	-360.015	0.538826	0.839552	-0.16145
Q8N386	LRRC25	0.0698417	0.55744	798.148	-0.017825	0.47897	-2687.07	0.539611	0.839566	-0.0876667
Q5JUK9	PAGE3	-0.027825	1.9664	-7067.04	-0.375816	2.22784	-592.803	0.538701	0.839599	-0.347991
Q9P0L9	PKD2L1	0.0679125	1.00989	1487.05	-0.0883406	0.835038	-945.248	0.540887	0.839623	-0.156253
A6NC86	PINLYP	-0.004525	0.669911	-14804.7	-0.126319	0.799213	-632.695	0.538271	0.839653	-0.121794
P19878	NCF2	0.158658	1.05138	662.666	0.000775	0.779723	100609	0.539363	0.839664	-0.157883
Q08830	FGL1	0.016125	0.679106	4211.51	-0.115572	0.912695	-789.721	0.538438	0.839672	-0.131697
Q8IZF7	ADGRF2	-0.0382458	0.924926	-2418.37	-0.248159	1.59668	-643.41	0.539214	0.839673	-0.209914
Q9H2G2	SLK	0.147142	1.35967	924.056	-0.153303	2.25611	-1471.67	0.53906	0.839675	-0.300445
O95498	VNN 2.00	-0.0501917	0.633198	-1261.56	-0.165966	0.771245	-464.702	0.540339	0.839734	-0.115774
Q9ULG1	INO80	0.217254	0.879532	404.84	0.0695125	0.897145	1290.62	0.540189	0.839743	-0.147742
Q9BY15	ADGRE3	0.0989042	0.498006	503.524	0.0216781	0.405769	1871.79	0.538019	0.839744	-0.077226
Q2NKX8	ERCC6L	-0.0411208	0.593244	-1442.69	-0.125334	0.350528	-279.674	0.539885	0.839753	-0.0842135
Q8NFP4	MDGA1	0.0178167	0.889539	4992.73	-0.117516	0.697637	-593.655	0.540824	0.839766	-0.135332
P61371	ISL1	-0.116042	0.508105	-437.864	-0.0294156	0.534193	-1816.02	0.539601	0.839793	0.086626
Q6RI45	BRWD3	-0.122825	0.455409	-370.779	-0.0473812	0.44445	-938.03	0.538234	0.839837	0.0754437
P14543	NID1	-0.0310833	0.354909	-1141.8	-0.0949812	0.419114	-441.259	0.540104	0.839851	-0.0638979
Q6NSI8	SANBR	0.199192	1.24799	626.528	-0.0101906	1.27228	-12484.8	0.540579	0.839866	-0.209382
P31321	PRKAR1B	0.0132875	0.761571	5731.49	0.142025	0.792608	558.076	0.541211	0.839885	0.128738
O95255	ABCC6	0.0887583	0.938269	1057.11	0.28365	1.42612	502.774	0.540802	0.839973	0.194892
A7E2U8	C4orf47	-0.999817	2.56818	-256.865	-1.43993	2.75905	-191.609	0.541487	0.840072	-0.440118
Q68DN1	C2orf16	-0.04375	0.444956	-1017.04	0.0432531	0.615001	1421.87	0.5417	0.840162	0.0870031
P19883	FST	0.0940833	0.401125	426.351	0.164512	0.454458	276.245	0.541882	0.840205	0.0704292
P19022	CDH2	-0.0420417	0.386277	-918.795	0.0272781	0.45875	1681.75	0.542581	0.840566	0.0693198
P22079	LPO	-0.239537	0.885911	-369.842	-0.108984	0.63023	-578.276	0.542302	0.840615	0.130553
Q9BYX4	IFIH1	-0.218133	1.11415	-510.765	-0.391053	0.940875	-240.6	0.542509	0.840695	-0.17292
Q96J77	TPD52L3	0.0786458	0.575806	732.15	0.175687	0.602266	342.805	0.543321	0.841472	0.0970417
Q96CM4	NXNL1	0.066425	1.43988	2167.68	0.295572	1.31211	443.924	0.543478	0.841474	0.229147
P83436	COG7	-0.0827167	0.682688	-825.333	-0.228422	1.0947	-479.246	0.543839	0.841552	-0.145705
A6NKC9	SH2D7	0.0195542	0.703444	3597.41	-0.211722	1.97676	-933.659	0.543822	0.841767	-0.231276
P07204	THBD	-0.0328	0.305902	-932.627	0.0164438	0.288386	1753.77	0.544152	0.841796	0.0492438
O95445	APOM	0.0316292	0.321105	1015.22	-0.021525	0.325156	-1510.6	0.54481	0.842573	-0.0531542
Q9P013	CWC15	-0.00425833	0.798587	-18753.5	0.155625	1.16525	748.756	0.545328	0.842892	0.159883
Q9NXL2	ARHGEF38	-0.113054	0.989617	-875.348	0.101656	1.63771	1611.02	0.545695	0.842979	0.21471
P78395	PRAME	0.0363208	0.426243	1173.55	-0.0365469	0.465648	-1274.11	0.545599	0.843071	-0.0728677
Q9NVP4	DZANK1	0.190958	0.808932	423.617	0.059975	0.779298	1299.37	0.54529	0.843075	-0.130983
Q9H6S3	EPS8L2	0.0449833	0.304441	676.786	-0.00799375	0.346454	-4334.06	0.546346	0.843263	-0.0529771
Q8TF72	SHROOM3	-0.0668	0.570067	-853.394	0.0312156	0.632399	2025.91	0.546211	0.843295	0.0980156
Q9C0B1	FTO	0.0518292	0.490176	945.752	-0.0283469	0.48772	-1720.54	0.5466	0.843415	-0.080176
Q6NSJ2	PHLDB3	0.328329	1.61781	492.741	0.0301344	2.06101	6839.4	0.546783	0.843457	-0.298195
Q9NRA1	PDGFC	0.0346417	0.513931	1483.56	-0.0404812	0.367815	-908.607	0.546211	0.843535	-0.0751229
Q9UN79	SOX13	0.113029	0.769883	681.137	0.285731	1.34576	470.987	0.547392	0.844155	0.172702
Q9NYF8	BCLAF1	-0.444971	1.11431	-250.423	-0.212863	1.74684	-820.643	0.547644	0.844304	0.232108
Q9P0M4	IL17C	-0.0162458	0.832175	-5122.39	-0.152109	0.831855	-546.88	0.548124	0.844563	-0.135864
Q8IZH2	XRN1	-0.831579	2.55377	-307.099	-0.435947	2.23176	-511.934	0.548053	0.844694	0.395632
Q15303	ERBB4	-0.036525	0.344409	-942.941	-0.0893906	0.294816	-329.807	0.548811	0.845141	-0.0528656
P62166	NCS1	-0.0258292	0.278283	-1077.4	0.0281656	0.391028	1388.32	0.548712	0.845229	0.0539948
Q92613	JADE3	0.0229875	0.528323	2298.31	0.130697	0.806082	616.757	0.549256	0.845586	0.107709
Q6ZMH5	SLC39A5	0.0130125	0.635298	4882.22	0.113247	0.588867	519.985	0.549533	0.845772	0.100234
P32298	GRK4	-0.151542	0.967408	-638.378	-0.0113625	0.694658	-6113.61	0.550048	0.846324	0.140179
P61457	PCBD1	-0.0134667	0.726109	-5391.9	0.107747	0.773948	718.302	0.550533	0.846589	0.121214
Q5JXC2	MIIP	0.00305	0.389124	12758.2	0.0683594	0.419348	613.447	0.550404	0.846631	0.0653094
Q9Y4C5	CHST2	-0.0274792	0.497004	-1808.66	-0.101347	0.392588	-387.371	0.551052	0.847146	-0.0738677
Q2TAL6	VWC2	0.124075	0.503632	405.909	0.0422062	0.508696	1205.26	0.551613	0.847288	-0.0818687
Q9UKZ1	CNOT11	-0.147521	1.78839	-1212.3	0.103644	1.14923	1108.82	0.551393	0.84743	0.251165
O75830	SERPINI2	-0.0448333	0.871842	-1944.63	0.0843625	0.68669	813.976	0.551866	0.847435	0.129196
A8K4G0	CD300LB	0.0648875	0.431356	664.775	-0.000390625	0.361557	-92558.6	0.551572	0.847464	-0.0652781
Q5VWQ8	DAB2IP	0.0177958	0.627173	3524.27	-0.0869937	0.676676	-777.844	0.552405	0.848023	-0.10479
Q8WYQ4	C22orf15	0.0784958	0.65023	828.362	-0.0330438	0.753914	-2281.56	0.555706	0.848043	-0.11154
O00522	KRIT1	0.183392	1.1692	637.542	0.0239563	0.688569	2874.28	0.555624	0.848157	-0.159435
P78333	GPC5	0.157192	0.512223	325.859	0.0696625	0.592966	851.199	0.556908	0.848204	-0.0875292
Q96KS9	FAM167A	0.212237	1.07541	506.702	0.0495969	0.908407	1831.58	0.552873	0.84826	-0.162641
Q92552	MRPS27	-0.045175	0.705217	-1561.08	-0.176334	0.952822	-540.35	0.556351	0.84831	-0.131159
Q14241	ELOA	0.0217875	0.899252	4127.38	-0.110641	0.70098	-633.565	0.553068	0.848319	-0.132428
Q9ULK2	ATXN7L1	0.213433	1.33053	623.392	0.0295188	0.847345	2870.53	0.55685	0.848355	-0.183915
O60934	NBN	-0.0408583	0.766972	-1877.15	-0.154113	0.615598	-399.447	0.555616	0.848384	-0.113254
Q96MF4	CCDC140	-0.125813	0.721358	-573.36	-0.0168125	0.619487	-3684.68	0.55548	0.848415	0.109
Q07075	ENPEP	-0.984512	2.23471	-226.987	-0.614963	2.36284	-384.226	0.552821	0.848421	0.36955
P29279	CCN2	0.120729	0.617878	511.788	0.0105531	0.764849	7247.6	0.55377	0.848435	-0.110176
P04054	PLA2G1B	-0.0302333	0.534756	-1768.76	-0.112703	0.492476	-436.967	0.557554	0.848472	-0.0824698
Q13434	MKRN4P	0.0479042	0.530806	1108.06	0.204469	1.362	666.117	0.556333	0.848522	0.156565
Q9UBD0	HSFX1_HSFX2	-0.105954	0.430209	-406.033	-0.184491	0.563753	-305.573	0.556814	0.848538	-0.0785365
P24864	CCNE1	0.320392	1.0183	317.83	0.184491	0.531056	287.85	0.555418	0.848559	-0.135901
Q5T3I0	GPATCH4	-0.316204	1.87061	-591.584	-0.674763	2.66357	-394.742	0.556687	0.848583	-0.358558
Q6ZUT3	FRMD7	0.074475	0.945557	1269.63	-0.0617719	0.697812	-1129.66	0.555279	0.848586	-0.136247
Q86TH1	ADAMTSL2	0.0349917	0.307373	878.417	-0.0193156	0.375316	-1943.07	0.554536	0.848648	-0.0543073
P47895	ALDH1A3	0.0452667	1.06126	2344.47	-0.159119	1.52828	-960.468	0.557522	0.848661	-0.204385
O43364	HOXA2	-0.332833	2.44187	-733.66	-0.719838	2.3723	-329.56	0.555173	0.848664	-0.387004
P22528	SPRR1B	0.2374	0.592638	249.637	0.143322	0.573026	399.818	0.553765	0.848668	-0.0940781
A1Z1Q3	MACROD2	0.0092	0.747116	8120.82	0.172319	1.28996	748.59	0.554729	0.848704	0.163119
P35442	THBS2	-0.0332333	0.329724	-992.149	0.0319063	0.492322	1543.03	0.5563	0.84871	0.0651396
Q15006	EMC2	0.0941042	0.531035	564.306	0.00980938	0.515583	5256.02	0.554451	0.848757	-0.0842948
Q9BYH1	SEZ6L	-0.0653667	0.533243	-815.771	0.0104156	0.367861	3531.82	0.553534	0.848794	0.0757823
Q8NA66	CNBD1	0.0837458	0.838446	1001.18	0.229088	0.989562	431.958	0.555107	0.848803	0.145342
O95750	FGF19	-0.295054	1.07443	-364.147	-0.136384	0.875216	-641.727	0.557458	0.848804	0.15867
Q6UWL6	KIRREL2	-0.10445	0.426227	-408.068	-0.0357688	0.427042	-1193.9	0.553712	0.848827	0.0686812
O60469	DSCAM	0.145404	0.808779	556.228	0.0242406	0.675166	2785.27	0.555024	0.848915	-0.121164
P55316	FOXG1	-0.00595417	0.374531	-6290.24	0.0855625	0.754394	881.687	0.554418	0.848948	0.0915167
P04233	CD74	0.0133125	0.370855	2785.77	0.0711562	0.353013	496.11	0.558204	0.848985	0.0578437
P08246	ELANE	0.226438	1.00695	444.694	0.0882875	0.601716	681.542	0.554388	0.849142	-0.13815
Q6UXK2	ISLR2	0.0524375	0.476859	909.386	-0.0185313	0.399753	-2157.18	0.558175	0.849179	-0.0709687
Q8N4B5	PRR18	0.0793958	0.746084	939.701	0.306666	2.0023	652.927	0.558513	0.849215	0.22727
P18847	ATF3	-0.834304	2.45874	-294.705	-0.500122	1.48889	-297.706	0.559149	0.849705	0.334182
Q9BSG5	RTBDN	-0.070725	0.440877	-623.367	-0.0013625	0.430828	-31620.4	0.559002	0.84972	0.0693625
P0DJG4	THEGL	0.167137	0.651351	389.71	0.293934	0.962193	327.35	0.55946	0.84994	0.126797
Q9H169	STMN4	0.189892	1.59593	840.444	0.419119	1.22707	292.775	0.561233	0.85001	0.229227
P07954	FH	0.0861542	2.25061	2612.3	0.434828	2.15419	495.412	0.561712	0.850023	0.348674
P57796	CABP4	0.4149	0.753338	181.571	0.259109	1.22939	474.468	0.560952	0.85006	-0.155791
P42658	DPP6	-0.1336	0.509213	-381.147	-0.0587531	0.420819	-716.25	0.56116	0.850137	0.0748469
O43670	ZNF207	0.04895	0.69794	1425.82	0.159072	0.693363	435.88	0.560569	0.850194	0.110122
Q99456	KRT12	-1.64449	3.30749	-201.126	-1.14488	2.9457	-257.294	0.56074	0.850215	0.499614
P22307	SCP2	0.314337	1.47166	468.179	0.106428	1.07327	1008.44	0.561702	0.850245	-0.207909
Q8WXX0	DNAH7	0.127587	1.0928	856.512	0.297778	1.05435	354.072	0.560928	0.850262	0.170191
Q7RTR0	NLRP9	0.0956208	0.351727	367.836	0.04275	0.310982	727.443	0.561608	0.850341	-0.0528708
Q4LDG9	DNAL1	0.138167	0.704465	509.866	0.0293	0.664975	2269.54	0.560517	0.850353	-0.108867
Q7Z7B0	FILIP1	-0.11355	1.15204	-1014.56	0.0749094	1.24067	1656.23	0.560384	0.850389	0.188459
B0I1T2	MYO1G	-0.113896	0.615504	-540.41	-0.0133625	0.660342	-4941.75	0.560303	0.850504	0.100533
Q5T1J5	CHCHD2P9	-0.0783083	0.96088	-1227.05	-0.237397	1.06032	-446.646	0.560149	0.85051	-0.159089
P61968	LMO4	-0.158575	1.78645	-1126.57	0.0808875	1.02089	1262.12	0.560043	0.850586	0.239463
Q7Z5A8	TAFA3	0.210367	0.748716	355.91	0.0730406	1.01513	1389.81	0.562586	0.851108	-0.137326
P57058	HUNK	0.0687208	0.476925	694.003	-0.0205844	0.6721	-3265.1	0.563392	0.852089	-0.0893052
Q5HYR2	DMRTC1	0.116846	0.764791	654.53	-0.0044375	0.783277	-17651.3	0.563688	0.852299	-0.121283
Q4KWH8	PLCH1	-0.0037625	2.30293	-61207.4	-0.3841	2.57887	-671.406	0.563861	0.852322	-0.380337
O14813	PHOX2A	-0.106975	0.682561	-638.057	0.0377031	1.17146	3107.06	0.564686	0.853093	0.144678
Q14457	BECN1	0.0890542	1.04014	1167.99	-0.0554375	0.733346	-1322.83	0.564672	0.85331	-0.144492
Q7Z7H5	TMED4	-0.158942	0.779016	-490.127	-0.0536531	0.492789	-918.472	0.565019	0.853359	0.105289
O60635	TSPAN1	0.0466333	0.333397	714.934	0.116209	0.560621	482.424	0.565285	0.853522	0.069576
Q9H792	PEAK1	0.0129125	0.367597	2846.83	-0.0412	0.316387	-767.93	0.565989	0.854346	-0.0541125
Q5T6F0	DCAF12	-0.893017	2.45815	-275.263	-1.28243	2.5517	-198.973	0.56639	0.854714	-0.389418
O60318	MCM3AP	-0.0081125	0.474273	-5846.2	-0.0732281	0.330194	-450.911	0.567923	0.855121	-0.0651156
Q8TBN0	RAB3IL1	0.300546	0.98061	326.277	0.165756	0.693285	418.256	0.569037	0.855134	-0.13479
Q6NT46	GAGE2A	0.57835	1.37359	237.502	0.384453	1.05298	273.892	0.567618	0.855138	-0.193897
Q8TET4	GANC	0.0920167	2.18855	2378.43	-0.189916	1.12518	-592.463	0.56828	0.855183	-0.281932
P33151	CDH5	0.0163292	0.344171	2107.71	-0.037725	0.352657	-934.81	0.567518	0.855225	-0.0540542
Q9NY59	SMPD3	-0.401342	1.99393	-496.815	-0.718406	2.09936	-292.224	0.56739	0.85527	-0.317065
Q8IZF3	ADGRF4	-0.169067	1.58492	-937.451	-0.420466	1.67467	-398.289	0.568971	0.855272	-0.251399
Q5VZ66	JAKMIP3	0.072225	0.56477	781.959	-0.01965	0.627293	-3192.33	0.568191	0.855287	-0.091875
P17980	PSMC3	-0.166404	0.654343	-393.225	-0.0492719	0.87338	-1772.57	0.568516	0.855301	0.117132
A8MZ36	EVPLL	0.0283042	0.903909	3193.56	-0.117563	0.985406	-838.198	0.567885	0.855302	-0.145867
Q9HD43	PTPRH	0.0392	0.792826	2022.51	-0.0803625	0.733785	-913.094	0.56702	0.855426	-0.119562
Q5JZY3	EPHA10	0.305879	1.85014	604.861	0.053875	1.26167	2341.84	0.568939	0.855462	-0.252004
Q8N7W2	BEND7	-0.0243417	0.655206	-2691.71	0.0989094	0.945592	956.018	0.567202	0.855462	0.123251
Q9NR71	ASAH2	-0.0784708	0.503846	-642.08	-0.171059	0.699893	-409.152	0.56736	0.855463	-0.0925885
Q9H422	HIPK3	0.0505042	1.65481	3276.59	-0.190731	1.41416	-741.444	0.568787	0.855471	-0.241235
Q9NVZ3	NECAP2	0.186617	1.08868	583.377	0.0246031	0.996257	4049.31	0.570458	0.85632	-0.162014
Q9NZG7	NINJ2	-0.552354	2.28075	-412.914	-0.227656	1.84495	-810.409	0.570799	0.856357	0.324698
P17480	UBTF	-0.210983	0.604478	-286.505	-0.115056	0.643193	-559.025	0.570014	0.856365	0.0959271
Q06787	FMR1	-0.0723333	0.455287	-629.429	-0.00880312	0.343794	-3905.36	0.570341	0.856381	0.0635302
P23471	PTPRZ1	0.0612917	0.548724	895.266	-0.0179813	0.461759	-2568	0.570215	0.856429	-0.0792729
Q5T6C5	ATXN7L2	-0.0835833	1.63122	-1951.61	-0.333194	1.60319	-481.16	0.570691	0.856431	-0.24961
Q9Y6M9	NDUFB9	-0.0373833	0.839687	-2246.15	-0.164984	0.828835	-502.372	0.574038	0.857415	-0.127601
Q8IXH7	NELFCD	-0.0666042	1.12872	-1694.67	0.0879563	0.809804	920.69	0.572012	0.857464	0.15456
O43247	TEX33	-0.609463	2.83577	-465.291	-0.209084	2.25483	-1078.43	0.571872	0.857492	0.400378
Q92982	NINJ1	-0.0465333	0.718663	-1544.4	-0.148819	0.588337	-395.338	0.572396	0.857565	-0.102285
Q7Z3E1	TIPARP	-0.0372958	0.408489	-1095.27	-0.100391	0.413171	-411.563	0.571769	0.857574	-0.0630948
Q9NYX4	CALY	-1.26681	2.49335	-196.822	-1.67186	2.84157	-169.965	0.573511	0.857575	-0.405051
P32241	VIPR1	-0.683008	1.74729	-255.822	-1.01779	2.6648	-261.823	0.573375	0.857608	-0.334779
Q9NYV6	RRN3	-0.00547083	0.753462	-13772.4	-0.120353	0.741455	-616.067	0.572269	0.857612	-0.114882
Q7Z5L4	SPATA19	-0.8651	2.76827	-319.995	-0.478244	2.16901	-453.536	0.574036	0.85765	0.386856
Q96LP6	C12orf42	-0.248154	0.756022	-304.658	-0.108856	1.07925	-991.445	0.572623	0.857668	0.139298
Q96P47	AGAP3	-0.0355583	0.415875	-1169.56	0.0494	0.697431	1411.8	0.572785	0.857673	0.0849583
Q9NZK5	ADA2	-0.0486	0.661442	-1360.99	-0.142547	0.546591	-383.447	0.574372	0.857678	-0.0939469
P02765	AHSG	-0.0115042	0.181915	-1581.3	-0.04505	0.261526	-580.523	0.57394	0.857743	-0.0335458
O95150	TNFSF15	-0.09505	0.582022	-612.333	-0.186947	0.624085	-333.83	0.573308	0.857745	-0.0918969
P41586	ADCYAP1R1	-0.100258	0.634681	-633.046	-0.013775	0.459093	-3332.8	0.574746	0.857764	0.0864833
P35475	IDUA	-0.119379	0.577999	-484.171	-0.0366594	0.4905	-1337.99	0.574922	0.85779	0.0827198
Q6PCB8	EMB	-0.018775	0.84179	-4483.57	-0.139041	0.704919	-506.988	0.573838	0.857827	-0.120266
P05187	ALPP	-0.0998667	1.25088	-1252.55	0.0899063	1.22367	1361.06	0.573242	0.857883	0.189773
P01009	SERPINA1	-0.0214958	0.302457	-1407.05	0.0260437	0.323649	1242.71	0.574678	0.857899	0.0475396
P51693	APLP1	-0.137958	0.753882	-546.456	-0.0245437	0.72243	-2943.44	0.573233	0.858107	0.113415
Q96GA3	LTV1	-0.0783083	1.05771	-1350.7	0.0680125	0.814492	1197.56	0.575877	0.858741	0.146321
Q4L235	AASDH	-0.398621	1.65715	-415.721	-0.186866	0.911639	-487.858	0.575758	0.8588	0.211755
P47736	RAP1GAP	0.211483	0.741127	350.442	0.0829969	0.97331	1172.71	0.577246	0.8596	-0.128486
P09466	PAEP	0.482383	1.99744	414.078	0.206728	1.54214	745.976	0.577091	0.859605	-0.275655
Q8IXR9	C12orf56	-0.571763	2.03306	-355.578	-0.260722	2.07663	-796.493	0.577032	0.859754	0.311041
Q92484	SMPDL3A	0.147875	0.837674	566.474	0.0234437	0.797187	3400.42	0.577006	0.859952	-0.124431
Q14576	ELAVL3	0.0140458	0.561657	3998.75	0.105947	0.661255	624.138	0.576963	0.860125	0.091901
P55285	CDH6	0.0252833	0.371301	1468.56	0.0807281	0.3599	445.817	0.577834	0.860239	0.0554448
Q9UHV2	SERTAD1	-0.0153042	0.462279	-3020.61	0.0560969	0.486175	866.671	0.578328	0.860501	0.071401
P40121	CAPG	-0.02305	0.806769	-3500.08	-0.127091	0.481421	-378.802	0.578193	0.860536	-0.104041
O60701	UGDH	0.176271	0.882745	500.789	0.364763	1.61249	442.066	0.578695	0.860812	0.188492
P23771	GATA3	-0.224171	0.903542	-403.06	-0.0977125	0.742487	-759.869	0.579254	0.861406	0.126458
P12821	ACE	0.0306417	0.449475	1466.88	0.0985312	0.452551	459.297	0.579536	0.861589	0.0678896
Q9NRJ4	TULP4	0.128887	0.707466	548.902	0.0351656	0.483719	1375.54	0.579783	0.86172	-0.0937219
Q6P995	FAM171B	0.0102417	0.981929	9587.59	-0.121103	0.698088	-576.441	0.579982	0.861779	-0.131345
Q15661	TPSAB1	-0.0579208	0.739285	-1276.37	0.0427125	0.56132	1314.18	0.580391	0.86215	0.100633
O00592	PODXL	-0.0417708	0.186315	-446.04	-0.0156094	0.156237	-1000.92	0.580589	0.862208	0.0261615
Q9Y3T6	R3HCC1	-0.0780083	0.816432	-1046.6	-0.18565	0.560403	-301.86	0.581957	0.862583	-0.107642
P01270	PTH	0.110217	0.761799	691.183	-0.0149344	0.928577	-6217.72	0.582231	0.862753	-0.125151
Q86UD1	OAF	0.0490125	0.331303	675.956	-0.00734687	0.430014	-5853.02	0.581915	0.862757	-0.0563594
O00748	CES2	-0.0226875	0.420989	-1855.6	0.0609063	0.699975	1149.27	0.581363	0.862884	0.0835938
Q9UBN4	TRPC4	-0.0615417	0.990036	-1608.72	-0.257706	1.642	-637.158	0.581533	0.862899	-0.196165
Q9UMR7	CLEC4A	0.0798958	0.422413	528.705	0.013525	0.470318	3477.4	0.581872	0.86293	-0.0663708
P49023	PXN	0.043925	0.615876	1402.11	-0.0428469	0.5263	-1228.33	0.581765	0.863007	-0.0867719
P32971	TNFSF8	-0.009525	0.629239	-6606.19	-0.0992406	0.55414	-558.38	0.581317	0.863051	-0.0897156
Q13287	NMI	0.0729333	1.21393	1664.44	-0.09005	0.911504	-1012.22	0.584338	0.86422	-0.162983
Q9BSU3	NAA11	-0.218362	0.968453	-443.507	-0.0828531	0.828543	-1000.01	0.584503	0.864229	0.135509
Q9HCH0	NCKAP5L	-0.0213625	0.789407	-3695.3	0.117931	1.10355	935.753	0.584242	0.864314	0.139294
Q0P641	C2orf80	0.247092	1.00155	405.337	0.430412	1.48397	344.779	0.583794	0.86436	0.183321
Q93073	SECISBP2L	-0.576079	2.24433	-389.588	-0.915937	2.33128	-254.524	0.583696	0.864451	-0.339858
Q6T4R5	NHS	0.243646	1.46175	599.951	0.04605	1.12198	2436.44	0.584228	0.864529	-0.197596
Q96A83	COL26A1	0.0751917	0.872534	1160.41	0.234381	1.28499	548.248	0.583593	0.864535	0.15919
Q86VH4	LRRTM4	0.0387833	0.747335	1926.95	-0.0528656	0.366536	-693.335	0.584213	0.864744	-0.091649
P08727	KRT19	-0.0663292	0.618037	-931.773	0.0379656	0.804255	2118.38	0.585474	0.865191	0.104295
P47928	ID4	-0.0617333	0.760466	-1231.86	0.0546781	0.817567	1495.24	0.585471	0.865424	0.116411
Q49AJ0	FAM135B	0.192233	0.857955	446.309	0.351406	1.31183	373.309	0.586164	0.865975	0.159173
P15328	FOLR1	-0.044825	0.281192	-627.311	0.00466562	0.395775	8482.78	0.586717	0.866319	0.0494906
Q53FE4	C4orf17	2.37546	2.86652	120.672	1.95775	2.77124	141.552	0.586622	0.866415	-0.417712
P34130	NTF4	0.125862	0.552921	439.306	0.250966	1.12881	449.785	0.58783	0.866545	0.125103
P19622	EN2	0.0380833	0.870526	2285.84	0.169019	0.91588	541.881	0.588355	0.866612	0.130935
Q13087	PDIA2	-0.0561292	0.4515	-804.395	-0.121356	0.428581	-353.159	0.58709	0.866634	-0.0652271
Q15653	NFKBIB	0.106758	0.828105	775.682	0.00075625	0.536584	70953.2	0.587744	0.866654	-0.106002
O14931	NCR3	0.0559083	0.64639	1156.16	-0.0295531	0.476365	-1611.89	0.588065	0.866657	-0.0854615
Q9UBV4	WNT16	-0.193154	1.58767	-821.968	-0.412513	1.35317	-328.031	0.588731	0.866694	-0.219358
Q9ULA0	DNPEP	-0.341342	0.699867	-205.034	-0.232934	0.783931	-336.546	0.588293	0.866756	0.108407
Q9NRP4	SDHAF3	-0.727738	2.12789	-292.398	-0.4275	1.90325	-445.205	0.587362	0.866799	0.300238
Q6NUP7	PPP4R4	-0.109879	1.13566	-1033.55	-0.366797	2.31696	-631.674	0.587694	0.866817	-0.256918
P62837	UBE2D2	-0.0482333	0.515472	-1068.7	0.0271844	0.50626	1862.32	0.587546	0.866835	0.0754177
Q9H7X7	IFT22	0.100133	0.436618	436.037	0.01985	0.66539	3352.09	0.588707	0.866895	-0.0802833
P28799	GRN	-0.0247625	0.256224	-1034.72	-0.0645562	0.28997	-449.175	0.589164	0.867095	-0.0397937
Q9UK85	DKKL1	-0.0620208	0.933926	-1505.83	-0.212384	1.13707	-535.382	0.589544	0.867183	-0.150364
Q9C0B9	ZCCHC2	-0.716342	1.50466	-210.048	-0.987762	2.24393	-227.173	0.590741	0.867296	-0.271421
Q6UXU4	GSG1L	-0.774608	2.2147	-285.912	-0.460234	2.04418	-444.162	0.589542	0.867416	0.314374
Q9UJC5	SH3BGRL2	0.291846	1.16639	399.659	0.1328	0.974047	733.469	0.591017	0.867466	-0.159046
P43357_P43360	MAGEA3_MAGEA6	-0.465879	2.02949	-435.626	-0.194653	1.5889	-816.272	0.590728	0.867512	0.271226
Q8IWY9	CDAN1	0.0384292	0.395579	1029.37	0.0954813	0.381581	399.64	0.590124	0.867566	0.0570521
O15265	ATXN7	-0.934517	2.62777	-281.19	-1.33092	2.82046	-211.918	0.590646	0.867627	-0.396402
O75665	OFD1	-0.00782083	1.4088	-18013.4	-0.254513	1.99611	-784.287	0.590098	0.867762	-0.246692
O94907	DKK 1.00	0.112763	0.663516	588.419	0.0164969	0.651529	3949.41	0.590636	0.867847	-0.0962656
Q6UY09	CEACAM20	0.0560542	0.947011	1689.46	-0.0717937	0.764463	-1064.8	0.590565	0.867978	-0.127848
Q96F10	SAT2	-0.224225	0.860321	-383.687	-0.0839062	1.09202	-1301.48	0.593014	0.868748	0.140319
Q9UQE7	SMC3	-0.0786208	0.590545	-751.13	0.0620844	1.31192	2113.12	0.592971	0.868921	0.140705
Q5T0F9	CC2D1B	0.149179	0.764366	512.381	0.0450937	0.645546	1431.56	0.592936	0.869105	-0.104085
Q9Y575	ASB3	0.0399375	1.12803	2824.5	-0.175503	1.84923	-1053.68	0.592321	0.869145	-0.215441
P09497	CLTB	-0.1259	0.430331	-341.803	-0.0681906	0.346948	-508.791	0.592878	0.869255	0.0577094
Q5T5P2	KIAA1217	0.0851917	0.763945	896.737	-0.0170969	0.612531	-3582.71	0.592802	0.869379	-0.102289
O95388	CCN4	-0.0129208	0.322202	-2493.66	0.0329844	0.306712	929.871	0.592663	0.869411	0.0459052
Q6NT76	HMBOX1	0.0859333	0.39158	455.678	0.0072625	0.695285	9573.63	0.593909	0.869589	-0.0786708
Q5VV43	KIAA0319	-0.0801167	0.432128	-539.374	-0.0195656	0.400513	-2047.02	0.594912	0.869647	0.060551
Q9Y2D0	CA5B	-0.0537125	0.865167	-1610.74	-0.225366	1.51426	-671.912	0.594804	0.869724	-0.171653
O60716	CTNND1	-0.391104	2.22656	-569.301	-0.133897	0.814858	-608.571	0.59388	0.869782	0.257207
Q8IWV7	UBR1	0.0635208	0.309785	487.69	0.0185469	0.312749	1686.26	0.594726	0.869845	-0.044974
O95715	CXCL14	-0.233942	0.891614	-381.127	-0.110081	0.80642	-732.568	0.594658	0.869981	0.12386
Q9H160	ING2	-0.0958167	1.5239	-1590.44	-0.295009	1.14538	-388.251	0.59438	0.870044	-0.199193
O00533	CHL1	-0.0306542	0.348391	-1136.52	0.018275	0.324218	1774.11	0.594654	0.870209	0.0489292
Q9H9E1	ANKRA2	0.09735	0.833393	856.079	-0.0274625	0.905862	-3298.54	0.59547	0.870228	-0.124813
P53582	METAP1	0.112146	1.02516	914.127	-0.0304312	0.950651	-3123.93	0.597726	0.870238	-0.142577
Q13489	BIRC3	-1.00649	2.74516	-272.747	-0.616191	2.65561	-430.973	0.595827	0.87028	0.390297
Q9NX36	DNAJC28	-0.12015	1.19952	-998.354	-0.336653	1.84487	-548.002	0.597712	0.870452	-0.216503
P18754	RCC1	-0.155275	0.475724	-306.375	-0.0768469	0.624129	-812.173	0.595808	0.870487	0.0784281
Q5THK1	PRR14L	-0.00546667	0.767049	-14031.4	-0.104928	0.578046	-550.897	0.597602	0.870525	-0.0994615
P35557	GCK	0.139183	0.622998	447.61	0.0535594	0.553759	1033.92	0.596213	0.87061	-0.085624
Q9UKA1	FBXL5	-0.112508	1.75732	-1561.94	-0.352081	1.52971	-434.475	0.596408	0.870659	-0.239573
Q9Y4I5	TESMIN	0.0729167	0.477362	654.668	-0.0015375	0.568235	-36958.4	0.596927	0.870712	-0.0744542
Q6XYB7	LBX2	0.00622083	0.500187	8040.51	0.103206	0.856266	829.665	0.597583	0.870732	0.0969854
P23327	HRC	-0.0696333	0.416003	-597.419	-0.0149406	0.326043	-2182.26	0.596875	0.870871	0.0546927
Q96EK2	PHF21B	-0.0218042	0.63703	-2921.6	-0.125869	0.827966	-657.801	0.597235	0.870928	-0.104065
P98194	ATP2C1	0.306121	1.43078	467.39	0.108787	1.29665	1191.91	0.597571	0.870949	-0.197333
O95714	HERC2	0.0583708	0.716816	1228.04	-0.0446344	0.732184	-1640.4	0.600319	0.870969	-0.103005
O75920	SERF1A_SERF1B	-0.0893125	0.581655	-651.258	0.0235031	1.00767	4287.4	0.600481	0.870972	0.112816
O00591	GABRP	0.18565	1.12483	605.889	0.0361937	0.911075	2517.21	0.596824	0.871031	-0.149456
Q8TBB5	KLHDC4	0.0487125	0.626223	1285.55	-0.0433906	0.668659	-1541.02	0.599076	0.871032	-0.0921031
Q9H4A9	DPEP2	-0.00917083	0.381797	-4163.16	-0.0561781	0.240188	-427.548	0.599571	0.871051	-0.0470073
Q9UI47	CTNNA3	0.0139833	0.640709	4581.95	0.115863	0.804856	694.665	0.600243	0.871092	0.101879
P08319	ADH4	-0.159479	1.50098	-941.176	0.0414219	1.25024	3018.3	0.597529	0.871122	0.200901
Q64LD2	WDR25	0.197346	1.21883	617.613	0.0455688	0.861294	1890.1	0.605738	0.87113	-0.151777
Q14511	NEDD9	-0.0587708	0.62134	-1057.23	-0.145228	0.580063	-399.415	0.598502	0.871133	-0.0864573
Q96AA8	JAKMIP2	-0.0227125	0.812388	-3576.83	0.0891125	0.739127	829.431	0.598829	0.871141	0.111825
P11836	MS4A1	-0.138621	0.481067	-347.038	-0.0486187	0.787419	-1619.58	0.599505	0.871188	0.0900021
Q92496	CFHR4	0.0853458	0.476203	557.969	0.0119812	0.558687	4663.01	0.59872	0.871216	-0.0733646
Q5SXH7	PLEKHS1	0.0773458	0.544434	703.896	-0.0168531	0.78845	-4678.36	0.599377	0.871236	-0.094199
Q05066	SRY	-0.113017	1.18948	-1052.48	0.0880125	1.65436	1879.69	0.599061	0.871245	0.201029
Q8NB25	FAM184A	0.135125	1.20486	891.663	-0.0652844	1.67981	-2573.06	0.605351	0.871268	-0.200409
Q9Y2K3	MYH15	-0.238467	0.767476	-321.838	-0.134534	0.703093	-522.612	0.605686	0.871287	0.103932
Q14654	KCNJ11	-0.171775	1.54333	-898.459	0.0328156	1.27698	3891.37	0.600221	0.871294	0.204591
Q969Y2	GTPBP3	-0.0683875	1.82749	-2672.26	-0.372316	2.48475	-667.376	0.600075	0.871315	-0.303928
B2RU33	POTEC	0.144975	1.37582	949.006	-0.0774312	1.82555	-2357.64	0.605272	0.871385	-0.222406
Q56UN5	MAP3K19	-0.329458	2.39134	-725.841	-0.0168875	1.98336	-11744.5	0.605603	0.871399	0.312571
Q2M1P5	KIF7	-0.0765417	0.702474	-917.767	0.0329156	0.84819	2576.86	0.599973	0.8714	0.109457
Q8N1F8	STK11IP	-0.0745458	0.830761	-1114.43	-0.184634	0.714389	-386.921	0.605135	0.87142	-0.110089
Q16665	HIF1A	0.185796	0.844077	454.303	0.374675	1.81776	485.155	0.606911	0.871429	0.188879
P24530	EDNRB	0.145325	0.33517	230.635	0.09785	0.332443	339.748	0.600976	0.871455	-0.047475
Q96HE9	PRR11	-1.33849	2.73393	-204.255	-0.933066	3.07289	-329.333	0.604855	0.87148	0.405422
P01242	GH2	0.433121	2.32248	536.22	0.0943813	2.54514	2696.66	0.606468	0.871487	-0.33874
Q86Z14	KLB	1.25e-05	0.84558	6.76464e+06	-0.112606	0.74437	-661.038	0.606332	0.871522	-0.112619
Q96I82	KAZALD1	-0.154167	1.30277	-845.039	-0.00278125	0.670561	-24110.1	0.606661	0.871532	0.151385
P06731	CEACAM5	-0.134417	0.928643	-690.869	-0.261766	0.851127	-325.148	0.601208	0.871559	-0.127349
Q9H892	TTC12	-0.194329	1.84397	-948.889	-0.466525	2.05005	-439.431	0.60461	0.871591	-0.272196
P48723	HSPA13	-0.0649083	0.406339	-626.02	-0.117269	0.32432	-276.561	0.60622	0.871592	-0.0523604
Q8WXH4	ASB11	0.0484417	0.819218	1691.14	-0.0705313	0.862763	-1223.24	0.601399	0.871602	-0.118973
Q8TCY5	MRAP	-0.0234333	0.885872	-3780.39	-0.185216	1.43133	-772.791	0.605117	0.871626	-0.161782
Q9UKV5	AMFR	0.173358	0.346971	200.147	0.104263	0.639805	613.648	0.606911	0.87166	-0.0690958
P98073	TMPRSS15	0.097775	0.93333	954.569	-0.0283562	0.845027	-2980.04	0.604824	0.871668	-0.126131
Q93091	RNASE6	0.100733	0.52644	522.608	0.0346781	0.378106	1090.33	0.604586	0.871788	-0.0660552
Q7Z5U6	WDR53	-0.801958	2.65182	-330.668	-1.18846	2.82184	-237.437	0.601805	0.871957	-0.386498
Q8N7B6	PACRGL	-0.411008	2.3765	-578.211	-0.113309	1.65145	-1457.47	0.602005	0.872013	0.297699
Q9NVN3	RIC8B	-0.320538	2.28615	-713.225	-0.657684	2.53619	-385.624	0.604583	0.872016	-0.337147
P49715	CEBPA	0.00485	0.681819	14058.1	-0.115094	1.03526	-899.493	0.604058	0.872188	-0.119944
Q96IP4	TENT5A	0.0013875	0.659124	47504.5	0.0995156	0.745667	749.297	0.604576	0.872238	0.0981281
Q92692	NECTIN2	0.0533833	0.362736	679.492	0.00744688	0.263356	3536.46	0.602327	0.872247	-0.0459365
Q4VC05	BCL7A	-0.0909958	0.785264	-862.967	-0.212278	0.952572	-448.738	0.604049	0.872408	-0.121282
Q15904	ATP6AP1	0.0700375	0.268235	382.987	0.0327562	0.260305	794.672	0.604542	0.872422	-0.0372813
Q9Y6X8	ZHX2	-0.163858	0.835068	-509.628	-0.0606344	0.562339	-927.426	0.60393	0.872469	0.103224
P21854	CD72	-0.123588	0.52155	-422.009	-0.0345719	0.753097	-2178.35	0.603678	0.87257	0.0890156
Q6ZST2	COL25A1-DT	0.0338875	0.424672	1253.18	0.1275	0.900138	705.991	0.607868	0.872571	0.0936125
Q9NRH1	YAE1	-0.173517	1.30976	-754.83	0.00050625	1.12909	223030	0.604497	0.872589	0.174023
Q6UXZ4	UNC5D	0.0326583	0.587554	1799.09	-0.0581688	0.73037	-1255.61	0.60838	0.872613	-0.0908271
Q6YHK3	CD109	0.0510583	0.324698	635.935	-0.00019375	0.409915	-211569	0.603882	0.872632	-0.0512521
Q96AC6	KIFC2	0.0161292	0.366233	2270.62	-0.0383719	0.422446	-1100.93	0.60816	0.87276	-0.054501
Q8WUY3	PRUNE2	-0.114513	0.959066	-837.521	-0.243153	0.843421	-346.868	0.603653	0.872767	-0.128641
Q8N8S7	ENAH	0.0072875	0.376812	5170.66	-0.0477719	0.419103	-877.3	0.608338	0.872784	-0.0550594
P20701	ITGAL	-0.228225	0.61013	-267.337	-0.317019	0.675043	-212.935	0.608877	0.872863	-0.0887938
Q9Y646	CPQ	0.0911167	0.314144	344.771	0.04485	0.345477	770.293	0.603564	0.872871	-0.0462667
Q6PIL6	KCNIP4	0.171154	0.775603	453.16	0.0444031	1.06813	2405.54	0.609081	0.872924	-0.126751
Q6IAA8	LAMTOR1	-0.00609167	0.659703	-10829.6	0.116169	1.10616	952.2	0.608788	0.872967	0.12226
Q8WVV4	POF1B	0.00434583	0.433374	9972.16	0.0703375	0.509961	725.02	0.603504	0.873018	0.0659917
P49366	DHPS	-0.0583792	0.736788	-1262.07	0.0464	0.747562	1611.13	0.603037	0.873042	0.104779
Q9UIW0	VAX2	-0.159175	3.02118	-1898.02	-0.593778	3.15349	-531.089	0.603392	0.873089	-0.434603
P12724	RNASE3	0.333408	1.63218	489.543	0.122719	1.27615	1039.9	0.603263	0.873136	-0.21069
Q8IX29	FBXO16	0.0055125	0.867979	15745.7	-0.124894	1.02785	-822.979	0.609486	0.873275	-0.130406
P06213	INSR	0.000241667	0.272497	112757	0.0409188	0.319134	779.92	0.609779	0.873463	0.0406771
Q96RD9	FCRL5	-0.238183	0.79017	-331.749	-0.138428	0.633727	-457.802	0.614067	0.873597	0.0997552
Q96I13	ABHD8	-0.967358	3.3098	-342.148	-1.41402	3.15523	-223.14	0.612494	0.873655	-0.446657
Q5VVX9	UBE2U	0.591279	1.39585	236.072	0.393394	1.49091	378.988	0.612348	0.873677	-0.197885
Q99547	MPHOSPH6	-0.0023	0.634271	-27577	-0.0970188	0.755564	-778.781	0.61272	0.873747	-0.0947188
P61812	TGFB2	0.223133	0.597843	267.931	0.129353	0.782964	605.292	0.613367	0.87375	-0.0937802
P08670	VIM	0.0582625	1.04896	1800.4	0.198403	0.979882	493.884	0.613206	0.87375	0.140141
P59901	LILRA4	-0.292358	0.723699	-247.538	-0.165794	1.12764	-680.144	0.612094	0.873775	0.126565
Q6IS14	EIF5AL1	-0.224192	1.37071	-611.4	-0.461734	2.10729	-456.385	0.612259	0.87378	-0.237543
P43652	AFM	0.0818708	0.320304	391.231	0.0370469	0.337029	909.737	0.614523	0.873788	-0.044824
P11279	LAMP1	-0.0157333	0.393118	-2498.63	0.0340125	0.317545	933.613	0.61405	0.873803	0.0497458
O75871	CEACAM4	0.0194875	0.910782	4673.67	0.139406	0.804215	576.886	0.610829	0.873811	0.119919
P21781	FGF7	0.0263208	0.697243	2649.02	-0.0907094	1.02502	-1130	0.613596	0.873846	-0.11703
P05543	SERPINA7	0.0579292	0.383657	662.286	0.00384375	0.406308	10570.6	0.61296	0.87386	-0.0540854
Q8NFI4	ST13P5	-0.0805583	0.810504	-1006.11	0.0457563	1.0411	2275.31	0.611843	0.873877	0.126315
O75888	TNFSF13	-0.0420667	0.297818	-707.967	-0.00310938	0.262987	-8457.88	0.613153	0.873905	0.0389573
P35542	SAA4	0.109696	0.416794	379.954	0.0533781	0.39642	742.664	0.611718	0.87393	-0.0563177
Q8N6Y0	USHBP1	0.390717	1.55113	396.996	0.217678	0.700099	321.621	0.614463	0.873932	-0.173039
O75356	ENTPD5	-0.0494625	0.170786	-345.284	-0.0209938	0.245056	-1167.28	0.610764	0.873949	0.0284688
Q9NZU5	LMCD1	0.0105917	0.693756	6550.02	-0.079675	0.594539	-746.205	0.611248	0.873949	-0.0902667
Q8N9T8	KRI1	-0.239117	1.61241	-674.32	-0.500034	2.21498	-442.965	0.612068	0.873967	-0.260918
Q13490	BIRC2	0.0477708	0.894312	1872.09	-0.0769844	0.930454	-1208.63	0.613859	0.87399	-0.124755
Q9NQX5	NPDC1	0.107833	0.412956	382.958	0.0531937	0.370374	696.274	0.611128	0.874008	-0.0546396
P10747	CD28	-0.118988	0.605863	-509.182	-0.0371437	0.585291	-1575.75	0.61404	0.874018	0.0818438
Q8NFH8	REPS2	-0.1968	1.87303	-951.743	-0.451306	1.80397	-399.721	0.611529	0.87412	-0.254506
P08217	CELA2A	0.0096125	0.618633	6435.72	0.098425	0.67628	687.102	0.611707	0.874144	0.0888125
Q92979	EMG1	0.103342	0.82935	802.532	-0.00250937	0.692751	-27606.5	0.614939	0.874149	-0.105851
P53675	CLTCL1	-0.319454	1.61287	-504.884	-0.129809	0.945396	-728.296	0.61076	0.874175	0.189645
Q8TD06	AGR3	-0.386613	1.68595	-436.083	-0.634075	1.91764	-302.431	0.610604	0.874182	-0.247462
Q9C0C6	CIPC	-0.029325	0.663076	-2261.13	0.0788625	0.91705	1162.85	0.610545	0.874329	0.108188
Q14677	CLINT1	-0.0705375	0.993761	-1408.84	-0.209113	1.04379	-499.151	0.615494	0.87448	-0.138575
Q587J8	KHDC3L	0.330721	2.22496	672.762	0.02905	2.19784	7565.72	0.61599	0.874496	-0.301671
Q9NQ30	ESM1	0.003475	0.381222	10970.4	-0.05015	0.407853	-813.267	0.615371	0.874535	-0.053625
Q01167	FOXK2	0.01405	0.815443	5803.86	-0.0825969	0.529117	-640.602	0.615724	0.874576	-0.0966469
Q96DN0	ERP27	-0.0878333	0.62289	-709.173	0.00242813	0.711664	29309.2	0.615925	0.874633	0.0902615
P07101	TH	0.0357875	1.97701	5524.3	0.274175	1.38604	505.532	0.616435	0.874898	0.238388
P15559	NQO1	-0.00225417	0.555895	-24660.8	-0.0786125	0.571072	-726.439	0.617324	0.875472	-0.0763583
Q15102	PAFAH1B3	0.217104	0.701938	323.319	0.358478	1.36693	381.315	0.617072	0.875573	0.141374
Q99250	SCN2A	0.169217	0.834013	492.867	0.0696594	0.567296	814.386	0.617236	0.875576	-0.0995573
Q7Z628	NET1	-0.0964292	1.26495	-1311.79	0.103403	1.72566	1668.87	0.619106	0.875706	0.199832
Q8TD31	CCHCR1	0.0594042	0.550846	927.285	-0.02855	0.764958	-2679.36	0.619027	0.875823	-0.0879542
Q99895	CTRC	-0.210296	0.715934	-340.441	-0.103619	0.872935	-842.449	0.617772	0.875878	0.106677
Q53S99	C2orf83	-0.502375	2.62836	-523.186	-0.193672	1.69613	-875.777	0.618456	0.87593	0.308703
O75132	ZBED4	-0.227254	0.949747	-417.923	-0.104569	0.846685	-809.693	0.618799	0.875958	0.122685
Q12774	ARHGEF5	0.120029	1.25056	1041.88	-0.0251312	0.767536	-3054.11	0.618658	0.875987	-0.14516
Q8N5H7	SH2D3C	-0.09785	0.570999	-583.546	-0.0186656	0.607465	-3254.46	0.619467	0.875988	0.0791844
P10606	COX5B	-0.0183667	0.686361	-3736.99	-0.114475	0.743622	-649.594	0.61902	0.876041	-0.0961083
Q96FQ6	S100A16	0.1587	0.658251	414.777	0.0733313	0.589895	804.425	0.618088	0.876096	-0.0853687
O00585	CCL21	-0.1045	0.432262	-413.648	-0.0370969	0.574082	-1547.52	0.618255	0.876104	0.0674031
P51161	FABP6	-0.175021	0.916554	-523.683	-0.0695594	0.556006	-799.326	0.62085	0.876113	0.105461
P05113	IL5	-0.592058	2.62558	-443.467	-0.273241	1.96323	-718.499	0.620222	0.876141	0.318818
O95497	VNN 1.00	-0.00640833	0.732891	-11436.5	0.0893656	0.671992	751.958	0.618448	0.876149	0.095774
P54274	TERF1	-0.587337	1.53838	-261.924	-0.340122	2.16701	-637.128	0.619749	0.876159	0.247216
P54277	PMS1	-0.251954	0.996602	-395.549	-0.121866	0.921278	-755.979	0.61994	0.876199	0.130089
P48060	GLIPR1	-0.0544292	0.225859	-414.959	-0.0917187	0.333154	-363.234	0.620124	0.876231	-0.0372896
Q9HCM4	EPB41L5	-0.250171	1.44585	-577.946	-0.475222	1.93876	-407.97	0.620799	0.87627	-0.225051
Q2PPJ7	RALGAPA2	-0.0457333	0.758717	-1659	0.0668906	0.933344	1395.33	0.620737	0.876411	0.112624
Q9BU68	PRR15L	0.155579	0.64151	412.337	0.0622281	0.759269	1220.14	0.620658	0.876528	-0.093351
P35226	BMI1	-0.0645583	0.471548	-730.421	-0.134228	0.577407	-430.169	0.621515	0.876823	-0.0696698
A8K554	ZNF815P	0.042325	0.454385	1073.56	0.10995	0.565379	514.214	0.621948	0.877205	0.067625
P26927	MST1	-0.216437	0.597556	-276.087	-0.146747	0.395273	-269.357	0.622949	0.87816	0.0696906
Q8N4N8	KIF2B	-0.0924917	0.736381	-796.159	0.0141969	0.874581	6160.38	0.622797	0.878175	0.106689
O43747	AP1G1	0.490696	1.30952	266.87	0.290772	1.72527	593.342	0.624032	0.879	-0.199924
Q6UXG3	CD300LG	-0.03485	0.470502	-1350.08	0.0273031	0.461102	1688.83	0.623926	0.87908	0.0621531
Q9UGK3	STAP2	-0.908596	2.98096	-328.084	-0.549391	2.26334	-411.972	0.624441	0.879119	0.359205
Q9UKR0	KLK12	-0.940996	2.29552	-243.946	-1.27342	2.73997	-215.166	0.623847	0.879197	-0.332426
Q86UV5	USP48	0.216142	0.875922	405.254	0.083275	1.14264	1372.13	0.624335	0.879199	-0.132867
Q96M61	MAGEB18	0.151437	0.852101	562.675	0.0213187	1.12964	5298.81	0.625175	0.879924	-0.130119
Q96J92	WNK4	0.0292542	1.1195	3826.79	0.169144	0.962938	569.301	0.625849	0.880415	0.13989
Q9H5Y7	SLITRK6	-0.001525	0.499361	-32745	0.0624531	0.46037	737.146	0.626045	0.880462	0.0639781
P26440	IVD	-0.0767125	0.697464	-909.192	0.0221844	0.809632	3649.56	0.626236	0.880502	0.0988969
Q8IU57	IFNLR1	0.0497583	0.533703	1072.59	0.118047	0.489383	414.566	0.625782	0.88055	0.0682885
B2RUY7	VWC2L	0.051675	0.550675	1065.65	-0.0106188	0.333489	-3140.57	0.626609	0.880798	-0.0622937
O95628	CNOT4	0.110663	1.50719	1361.97	-0.103081	1.76826	-1715.4	0.628023	0.881184	-0.213744
Q86SJ2	AMIGO2	0.00370833	0.24639	6644.22	-0.027225	0.217028	-797.163	0.627156	0.881338	-0.0309333
Q1MSJ5	CSPP1	0.00815833	0.58341	7151.09	-0.0663844	0.542073	-816.566	0.628021	0.88141	-0.0745427
P48551	IFNAR2	0.01045	0.418063	4000.61	0.0599906	0.316447	527.494	0.629875	0.8815	0.0495406
P51178	PLCD1	0.0681708	0.561251	823.301	-0.00021875	0.463725	-211989	0.62975	0.881553	-0.0683896
Q86YR7	MCF2L2	0.239754	0.744469	310.513	0.125356	1.02288	815.976	0.63011	0.881601	-0.114398
Q68CL5	TPGS2	0.273417	1.3786	504.21	0.0894844	1.42158	1588.64	0.628	0.88161	-0.183932
P0DMU3	F231L	-0.506508	2.64028	-521.272	-0.227313	1.10089	-484.306	0.629743	0.881771	0.279196
P34910	EVI2B	0.130521	1.46424	1121.84	-0.0426813	1.09837	-2573.43	0.629583	0.881774	-0.173202
A6NDY2	FAM90A10	0.235417	1.94251	825.135	-0.0121156	1.8534	-15297.6	0.632514	0.881775	-0.247532
Q2M1Z3	ARHGAP31	-0.131504	1.39961	-1064.31	-0.332581	1.68371	-506.254	0.627983	0.881814	-0.201077
P0DPH9	CXorf51B	-0.17045	1.61484	-947.4	-0.429919	2.36333	-549.715	0.627839	0.88184	-0.259469
P14854	COX6B1	-0.127479	0.841992	-660.494	-0.0255906	0.679414	-2654.93	0.629468	0.881841	0.101889
K9M1U5	IFNL4	0.03425	1.582	4618.99	-0.188962	1.8516	-979.877	0.629355	0.881912	-0.223212
A6NEV1	PRR23A	0.0828875	0.636131	767.463	-0.00285938	0.675726	-23631.9	0.629046	0.881935	-0.0857469
O75718	CRTAP	-0.061875	0.420397	-679.43	0.00209375	0.574857	27455.9	0.6325	0.881983	0.0639688
Q68DV7	RNF43	0.205304	1.5789	769.052	-0.0219469	1.90421	-8676.46	0.627807	0.882024	-0.227251
P16112	ACAN	-0.0475833	0.520967	-1094.85	0.0115125	0.341536	2966.65	0.631733	0.882049	0.0590958
Q8NDW8	TTC21A	0.102475	0.57342	559.571	0.0138219	0.792843	5736.14	0.629292	0.882051	-0.0886531
Q15846	CLUL1	-0.056125	0.565192	-1007.02	0.0129437	0.481874	3722.83	0.632412	0.882087	0.0690687
Q9NQ29	LUC7L	0.0351333	0.566426	1612.22	-0.0298594	0.376781	-1261.85	0.629022	0.882129	-0.0649927
P46777	RPL5	0.0244125	0.296371	1214.01	-0.0129156	0.266953	-2066.9	0.628879	0.882157	-0.0373281
O14503	BHLHE40	0.155125	0.968251	624.175	0.0223844	1.08377	4841.62	0.631649	0.882159	-0.132741
O15063	GARRE1	0.106504	0.66949	628.605	0.205309	0.869956	423.729	0.632986	0.882206	0.0988052
Q2UY09	COL28A1	0.131596	0.745093	566.198	0.0269531	0.871794	3234.48	0.630884	0.882227	-0.104643
Q5T6F2	UBAP2	0.157437	1.10517	701.972	0.306916	1.19936	390.777	0.631254	0.882289	0.149478
Q8N7U9	LINC00469	-1.33782	2.67335	-199.829	-0.990781	2.66584	-269.065	0.632406	0.882306	0.34704
P02788	LTF	0.0381625	0.602137	1577.82	-0.0394562	0.5871	-1487.98	0.631599	0.882316	-0.0776188
P01111	NRAS	0.00337917	0.820034	24267.3	-0.101247	0.778669	-769.079	0.631438	0.88232	-0.104626
P48047	ATP5PO	-0.0119042	0.662238	-5563.08	-0.0969594	0.654315	-674.835	0.634705	0.882331	-0.0850552
Q96LT9	RNPC3	0.0762042	0.823693	1080.9	-0.0535875	1.19925	-2237.93	0.633405	0.882335	-0.129792
Q8NE63	HIPK4	0.0811625	0.826364	1018.16	-0.0289187	0.872335	-3016.5	0.632107	0.882343	-0.110081
Q13183	SLC13A2	-0.0902667	0.883213	-978.449	0.037525	1.09616	2921.14	0.63118	0.882414	0.127792
P35625	TIMP3	0.296829	1.16998	394.158	0.146869	1.13089	769.999	0.632321	0.882415	-0.14996
P08571	CD14	-0.0313833	0.481863	-1535.41	0.0416125	0.648463	1558.34	0.630862	0.882425	0.0729958
Q92845	KIFAP3	0.156487	0.808658	516.756	0.264856	0.871913	329.202	0.633368	0.882512	0.108369
Q92599	SEPTIN8	0.0109833	0.3845	3500.76	-0.0344344	0.301775	-876.377	0.634688	0.882534	-0.0454177
Q86W67	FAM228A	0.0974792	1.06038	1087.8	0.229344	0.962546	419.696	0.634204	0.88254	0.131865
P43358	MAGEA4	-0.334771	1.63296	-487.784	-0.568397	2.02897	-356.964	0.635205	0.882573	-0.233626
Q8NBI3	DRAXIN	-0.0818792	0.451375	-551.27	-0.0230781	0.459069	-1989.19	0.634082	0.882598	0.058801
O95965	ITGBL1	-0.0507125	0.327422	-645.643	-0.00589687	0.372916	-6323.96	0.635061	0.8826	0.0448156
Q16478	GRIK5	0.544767	1.32203	242.678	0.379519	1.22021	321.514	0.634618	0.882663	-0.165248
Q8N130	SLC34A3	0.395675	0.82234	207.832	0.231587	1.69815	733.264	0.635503	0.88276	-0.164088
P21912	SDHB	0.0197292	0.910333	4614.15	-0.0916219	0.799605	-872.723	0.635672	0.882769	-0.111351
Q14773	ICAM4	-0.0408542	0.494987	-1211.59	-0.104716	0.491476	-469.344	0.63388	0.88277	-0.0638615
Q9NQW6	ANLN	-0.163379	2.04374	-1250.92	0.0729031	1.48145	2032.07	0.63405	0.882781	0.236282
Q9BRC7	PLCD4	0.301875	1.34516	445.6	0.132647	1.26222	951.562	0.63461	0.882878	-0.169228
Q8IWT1	SCN4B	0.0730792	0.451952	618.441	0.0184469	0.388372	2105.35	0.63702	0.884414	-0.0546323
A6NDA9	LRIT2	-0.0163667	0.762962	-4661.68	-0.107044	0.626517	-585.29	0.637507	0.884636	-0.0906771
P15144	ANPEP	-0.00462083	0.379064	-8203.38	-0.0471656	0.255923	-542.606	0.637737	0.884729	-0.0425448
Q9BWW9	APOL5	-0.164813	0.86759	-526.41	-0.0506062	0.923835	-1825.54	0.637459	0.884797	0.114206
Q8WU39	MZB1	-0.041425	0.588239	-1420.01	-0.108512	0.428389	-394.783	0.639067	0.886348	-0.0670875
O75947	ATP5PD	-0.180012	1.90601	-1058.82	-0.382737	1.1039	-288.422	0.644324	0.886826	-0.202725
O75335	PPFIA4	-0.0249208	0.829988	-3330.5	-0.132456	0.892488	-673.799	0.644246	0.886943	-0.107535
Q15109	AGER	0.0978417	0.484413	495.099	0.0337344	0.543675	1611.64	0.643926	0.886954	-0.0641073
O43866	CD5L	0.00718333	0.648208	9023.77	-0.0727969	0.619854	-851.484	0.643622	0.886986	-0.0799802
P34925	RYK	-0.0247042	0.310726	-1257.79	0.0181094	0.377471	2084.39	0.643786	0.886987	0.0428135
P04626	ERBB2	0.0537042	0.243454	453.324	0.0188125	0.317171	1685.96	0.643298	0.886992	-0.0348917
Q9UL68	MYT1L	-1.20181	2.76305	-229.908	-1.55543	2.87115	-184.589	0.64317	0.88704	-0.353626
P05423	POLR3D	-0.0774542	0.550966	-711.344	-0.148753	0.590596	-397.031	0.644164	0.887056	-0.071299
P79522	PRR3	0.100675	0.43081	427.922	0.0440406	0.467305	1061.08	0.640763	0.887109	-0.0566344
Q12894	IFRD2	-0.321325	2.69497	-838.707	-0.651953	2.52953	-387.993	0.643057	0.887111	-0.330628
Q7Z5A7	TAFA5	0.0586083	0.421967	719.978	0.0048375	0.439324	9081.64	0.644891	0.887155	-0.0537708
Q7Z6A9	BTLA	0.241713	1.48229	613.244	0.0508469	1.5658	3079.43	0.643598	0.88718	-0.190866
Q9H254	SPTBN4	-0.351713	1.1866	-337.377	-0.153416	1.95022	-1271.2	0.639863	0.887225	0.198297
P05783	KRT18	0.07895	1.1943	1512.74	0.238963	1.34793	564.075	0.640739	0.887303	0.160013
Q14679	TTLL4	-0.007675	0.163221	-2126.66	0.0152281	0.201522	1323.35	0.640577	0.887306	0.0229031
Q8IXB1	DNAJC10	0.104992	1.28612	1224.98	-0.0745125	1.61477	-2167.11	0.645337	0.887318	-0.179504
Q8NBL1	POGLUT1	-0.0161375	0.779108	-4827.94	-0.112447	0.745243	-662.751	0.643049	0.887325	-0.0963094
P22570	FDXR	0.0646792	0.479207	740.898	-0.00877813	0.705295	-8034.69	0.644859	0.887337	-0.0734573
Q9NP59	SLC40A1	0.0920375	0.92646	1006.61	0.2394	1.41616	591.546	0.640499	0.887424	0.147363
Q2M3G4	SHROOM1	-0.0451417	0.428782	-949.858	-0.0973	0.390958	-401.807	0.64216	0.887456	-0.0521583
Q13443	ADAM9	0.0264625	0.488414	1845.68	-0.0250469	0.274698	-1096.73	0.645276	0.887459	-0.0515094
P36269	GGT5	0.0392333	0.364201	928.294	-0.004125	0.314855	-7632.84	0.642821	0.887463	-0.0433583
P30101	PDIA3	-0.173746	0.658996	-379.287	-0.089025	0.678698	-762.368	0.640364	0.887465	0.0847208
Q2WEN9	CEACAM16	0.024625	0.776529	3153.42	-0.0840562	0.967148	-1150.6	0.642987	0.887466	-0.108681
Q7Z3B3	KANSL1	0.0526958	0.539795	1024.36	0.141238	0.873079	618.163	0.642506	0.887481	0.0885417
Q4KMZ1	IQCC	0.0196625	0.93232	4741.61	-0.086425	0.69983	-809.754	0.6427	0.887523	-0.106088
P50553	ASCL1	-0.242679	0.679411	-279.963	-0.156128	0.694948	-445.114	0.642405	0.887568	0.086551
Q14699	RFTN1	0.071975	1.122	1558.88	-0.0482031	0.65066	-1349.83	0.642084	0.887576	-0.120178
Q96RG2	PASK	-0.0189208	1.0453	-5524.6	-0.145672	0.943679	-647.811	0.641969	0.887645	-0.126751
Q02833	RASSF7	0.0669292	0.575891	860.449	0.0018375	0.411599	22400	0.640343	0.887662	-0.0650917
P21817	RYR1	-0.294125	1.39838	-475.438	-0.45245	1.0193	-225.284	0.64158	0.887786	-0.158325
P11229	CHRM1	-0.0662417	1.17352	-1771.58	0.124694	1.86997	1499.65	0.641925	0.887811	0.190935
Q9H7E9	C8orf33	-0.0924167	0.649443	-702.734	-0.0109125	0.65974	-6045.73	0.646362	0.887826	0.0815042
P52888	THOP1	0.048825	0.359565	736.436	0.0967688	0.4036	417.077	0.641452	0.887837	0.0479438
Q29980_Q29983	MICA_MICB	-0.229237	1.75204	-764.29	-0.460681	1.93317	-419.633	0.641822	0.887894	-0.231444
P13797	PLS3	-0.0513208	0.910621	-1774.37	-0.157391	0.762256	-484.308	0.646329	0.888006	-0.10607
P10767	FGF6	-0.0172833	0.680403	-3936.76	-0.100863	0.656125	-650.515	0.646215	0.888075	-0.0835792
P29460	IL12B	0.0555	0.968975	1745.9	-0.0612906	0.895633	-1461.29	0.646921	0.888143	-0.116791
Q99748	NRTN	-0.0936083	0.356427	-380.764	-0.0412125	0.494366	-1199.55	0.646816	0.888224	0.0523958
Q99932	SPAG8	0.133917	0.531409	396.821	0.0684594	0.515792	753.428	0.646183	0.888256	-0.0654573
E9PIF3	NPIPA2	0.047775	0.649131	1358.72	-0.0382125	0.746721	-1954.13	0.647591	0.888837	-0.0859875
Q9NZC7	WWOX	0.089925	0.313716	348.864	0.173447	0.960646	553.856	0.647908	0.889047	0.0835219
Q4KMQ1	TPRN	-0.00462917	0.755761	-16326.1	-0.0852125	0.468994	-550.382	0.648199	0.889222	-0.0805833
Q86UP8	GTF2IRD2	-0.5752	2.14427	-372.787	-0.845622	2.23379	-264.16	0.648387	0.889254	-0.270422
Q86UY6	NAA40	0.0613	0.764146	1246.57	0.148678	0.618377	415.917	0.648708	0.889469	0.0873781
Q8N865	C7orf31	0.230067	1.55251	674.807	0.0529687	1.2783	2413.31	0.651346	0.891055	-0.177098
Q15527	SURF2	0.2684	1.19057	443.581	0.137097	0.866487	632.025	0.650078	0.891122	-0.131303
O15031	PLXNB2	-0.01085	0.284111	-2618.53	0.0248219	0.297526	1198.64	0.650597	0.891156	0.0356719
Q8TF46	DIS3L	0.0865292	1.67538	1936.2	-0.120928	1.70816	-1412.54	0.651262	0.891166	-0.207457
Q96IV0	NGLY1	-0.101771	0.859743	-844.784	0.00985	0.965936	9806.45	0.650377	0.891306	0.111621
Q8N6C8	LILRA3	-0.107142	0.625171	-583.499	-0.196297	0.839524	-427.681	0.650574	0.891351	-0.0891552
Q6ZWB6	KCTD8	0.00526667	1.40504	26678	-0.139228	0.760718	-546.382	0.651261	0.89139	-0.144495
Q9Y4C8	RBM19	0.107146	2.04966	1912.96	-0.09985	1.03019	-1031.74	0.65318	0.891539	-0.206996
Q76M96	CCDC80	0.0969583	0.356381	367.561	0.0468812	0.46791	998.074	0.651212	0.891548	-0.0500771
Q9NTJ3	SMC4	0.377633	1.31648	348.613	0.218863	1.25888	575.194	0.651107	0.891629	-0.158771
Q8TEL6	TRPC4AP	-0.327108	2.15543	-658.935	-0.0941594	1.48958	-1581.98	0.652142	0.891695	0.232949
A8MVW0	FAM171A2	-0.0007125	1.99826	-280458	0.246188	2.03749	827.616	0.651979	0.891697	0.2469
P10451	SPP1	-0.0130917	0.386153	-2949.61	0.04135	0.515387	1246.4	0.653152	0.891725	0.0544417
Q86W24	NLRP14	0.0477917	0.750685	1570.74	-0.043775	0.751271	-1716.21	0.653546	0.891812	-0.0915667
Q6ZVF9	GPRIN3	-0.160617	0.553759	-344.771	-0.0958	0.500784	-522.739	0.653754	0.891872	0.0648167
P02753	RBP4	-0.0142	0.456878	-3217.45	0.0512344	0.62976	1229.17	0.654109	0.891907	0.0654344
P45984	MAPK9	-0.0598125	0.496614	-830.284	-0.113409	0.345396	-304.557	0.653129	0.891918	-0.0535969
Q96PX6	CCDC85A	0.0469333	0.555486	1183.56	0.111075	0.484959	436.605	0.653958	0.891926	0.0641417
Q8IYV9	IZUMO1	-0.589287	1.53393	-260.303	-0.396316	1.64092	-414.045	0.653098	0.8921	0.192972
Q8N9F7	GDPD1	-0.228083	1.09164	-478.617	-0.0567187	1.7318	-3053.31	0.652721	0.892261	0.171365
Q8NHP1	AKR7L	-0.00849167	0.366168	-4312.09	-0.057725	0.451997	-783.019	0.654539	0.892268	-0.0492333
Q00796	SORD	-0.308267	1.14364	-370.99	-0.176534	0.983938	-557.363	0.653067	0.892284	0.131732
P24394	IL4R	0.130767	0.544437	416.342	0.0718562	0.393432	547.526	0.655606	0.892375	-0.0589104
O95988	TCL1B	-0.0464167	0.274002	-590.309	-0.0124	0.28448	-2294.2	0.653012	0.892433	0.0340167
Q86X27	RALGPS2	-0.0114875	0.324869	-2828.02	0.0498781	0.676903	1357.11	0.655813	0.892434	0.0613656
Q13522	PPP1R1A	0.240037	0.942991	392.852	0.133544	0.781773	585.406	0.655332	0.892451	-0.106494
P43080	GUCA1A	-0.13	0.802123	-617.018	-0.224825	0.751262	-334.154	0.654894	0.892528	-0.094825
Q8TAD2	IL17D	-0.0064875	0.385638	-5944.32	0.0351531	0.276465	786.46	0.655574	0.892556	0.0416406
P29353	SHC1	0.247217	0.898067	363.271	0.145578	0.74907	514.549	0.655299	0.892631	-0.101639
Q9Y546	LRRC42	0.0550417	1.80362	3276.82	-0.132125	1.10575	-836.895	0.656133	0.892644	-0.187167
Q16853	AOC3	-0.0962292	0.425222	-441.885	-0.0488281	0.34321	-702.893	0.656674	0.892707	0.047401
Q9BS31	ZNF649	0.00263333	0.239807	9106.6	-0.0264438	0.239662	-906.31	0.655279	0.892828	-0.0290771
P16035	TIMP2	0.0286083	0.335268	1171.92	-0.0108687	0.315946	-2906.92	0.656952	0.892861	-0.0394771
Q7Z6M1	RABEPK	0.00455833	1.03824	22776.8	-0.122044	1.06159	-869.845	0.656626	0.892866	-0.126602
Q6DN90	IQSEC1	-0.049625	0.528112	-1064.2	0.01515	0.549304	3625.77	0.657168	0.892931	0.064775
P05305	EDN1	0.0687708	0.217901	316.85	0.0317281	0.395182	1245.53	0.656596	0.89305	-0.0370427
P61421	ATP6V0D1	-0.112304	0.673653	-599.847	-0.0392437	0.503379	-1282.7	0.657901	0.893703	0.0730604
A6NMK8	INSYN2B	0.00308333	0.860519	27908.7	-0.0866781	0.563494	-650.099	0.659239	0.893727	-0.0897615
Q9NWZ8	GEMIN8	0.163471	1.11754	683.635	0.0215969	1.26646	5864.1	0.658956	0.893791	-0.141874
O95502	NPTXR	0.0923875	0.590142	638.768	0.0270625	0.472789	1747.03	0.658154	0.893822	-0.065325
Q96MC2	DRC1	-0.303017	1.8119	-597.955	-0.54255	2.22671	-410.416	0.659206	0.893906	-0.239533
Q6UWN8	SPINK6	0.00464583	1.00967	21732.7	-0.0985906	0.596529	-605.057	0.658407	0.893941	-0.103236
Q9BY14	TEX101	-0.535842	1.38193	-257.899	-0.360878	1.55696	-431.436	0.658913	0.893956	0.174964
Q9UH03	SEPTIN3	0.0425708	0.896669	2106.3	0.150784	0.914619	606.574	0.659594	0.893985	0.108214
Q496M5	PLK5	-0.00326667	0.237212	-7261.59	-0.0351063	0.301134	-857.78	0.659931	0.893994	-0.0318396
Q5TEZ5	C6orf163	0.293033	1.85859	634.26	0.105566	1.029	974.752	0.658777	0.893996	-0.187468
Q96ED9	HOOK2	-0.014375	0.618253	-4300.89	-0.0943219	0.725847	-769.542	0.658695	0.894108	-0.0799469
Q86T23	CROCCP2	-0.02885	0.60994	-2114.18	-0.111553	0.788642	-706.965	0.659923	0.894207	-0.0827031
Q9UKS6	PACSIN3	-0.0675667	1.09605	-1622.17	0.0773406	1.35758	1755.33	0.660513	0.894335	0.144907
Q9H1C3	GLT8D2	-0.178042	1.22615	-688.686	-0.0311531	1.23756	-3972.5	0.660488	0.894524	0.146889
Q8N2N9	ANKRD36B	-0.209867	1.98684	-946.715	0.0181938	1.81307	9965.34	0.661094	0.894898	0.22806
Q9NSQ0	RRP7BP	0.171763	1.54677	900.529	-0.00451875	1.38768	-30709.3	0.661333	0.894997	-0.176281
Q8NDF8	TENT4B	0.32765	1.58756	484.528	0.163728	1.03776	633.832	0.662337	0.896132	-0.163922
O95196	CSPG5	-0.129137	0.570821	-442.025	-0.0599781	0.601219	-1002.4	0.662859	0.896614	0.0691594
P35219	CA8	-0.015675	0.654531	-4175.64	-0.0869531	0.524778	-603.518	0.663417	0.896922	-0.0712781
Q8N987	NECAB1	0.162279	0.73008	449.891	0.0813	0.618311	760.531	0.663372	0.897085	-0.0809792
P25774	CTSS	0.00356667	0.217508	6098.36	-0.0187156	0.142921	-763.644	0.665207	0.89822	-0.0222823
P36955	SERPINF1	0.022625	0.293364	1296.64	0.0628313	0.398003	633.448	0.665171	0.898396	0.0402063
Q9Y2J0	RPH3A	0.0526833	0.583993	1108.5	-0.0185844	0.634864	-3416.11	0.665163	0.898609	-0.0712677
P49908	SELENOP	0.0153917	0.305851	1987.12	0.0597125	0.454366	760.923	0.664833	0.898611	0.0443208
Q96LT4	SAMD8	0.305083	1.23147	403.65	0.461647	1.46347	317.011	0.666019	0.898645	0.156564
A8MVU1_P14598	NCF1C_NCF1	0.336967	1.39667	414.482	0.195544	0.879328	449.684	0.665757	0.898739	-0.141423
P08913	ADRA2A	-0.0484875	0.590992	-1218.85	0.018325	0.542591	2960.93	0.666618	0.898781	0.0668125
Q99469	STAC	0.0178708	1.64256	9191.3	0.194778	1.30473	669.856	0.665959	0.898788	0.176907
O00206	TLR4	-0.0614375	0.500918	-815.33	0.00064375	0.562406	87364	0.665132	0.898791	0.0620812
Q15714	TSC22D1	-0.100379	0.843716	-840.529	-0.195759	0.775861	-396.334	0.666821	0.898831	-0.0953802
Q0VD83	APOBR	-0.140246	0.573214	-408.721	-0.0737312	0.560877	-760.705	0.666408	0.898946	0.0665146
O75462	CRLF1	-0.0164958	0.395328	-2396.53	-0.0599562	0.336095	-560.566	0.666584	0.898959	-0.0434604
Q9Y2J2	EPB41L3	0.0774458	0.795734	1027.47	-0.00629375	0.595392	-9460.05	0.667532	0.899118	-0.0837396
Q149N8	SHPRH	0.147708	0.512795	347.168	0.0751625	0.741992	987.184	0.667254	0.899191	-0.0725458
Q2T9L4	INSYN1	0.0268208	0.559638	2086.58	-0.0359719	0.50742	-1410.6	0.667488	0.899282	-0.0627927
P25092	GUCY2C	0.284633	2.02701	712.147	0.0532281	1.93215	3629.94	0.668165	0.899747	-0.231405
Q9UN81	L1RE1	-0.28425	0.764646	-269.005	-0.191159	0.845531	-442.317	0.668423	0.899871	0.0930906
O15391	YY2	-0.0205583	0.495383	-2409.65	0.0532875	0.783901	1471.08	0.66861	0.899898	0.0738458
Q9UKT4	FBXO5	0.0340625	1.35128	3967.06	0.190834	1.35843	711.84	0.67001	0.901559	0.156772
O15353	FOXN1	0.227617	1.21555	534.034	0.0798406	1.35621	1698.64	0.670191	0.901579	-0.147776
Q9Y394	DHRS7	0.298696	1.03483	346.451	0.1761	1.0961	622.431	0.670671	0.902	-0.122596
P50221	MEOX1	0.199862	0.726696	363.598	0.0964531	1.08274	1122.55	0.671067	0.902084	-0.103409
O43716	GATC	-0.0669542	0.609472	-910.283	0.00464375	0.634832	13670.7	0.670944	0.902143	0.0715979
Q5JS54	PSMG4	0.0994625	0.51769	520.487	0.0408531	0.496776	1216	0.671586	0.902558	-0.0586094
Q9NWV8	BABAM1	-1.02658	2.58575	-251.879	-1.32365	2.57614	-194.624	0.671855	0.902696	-0.297067
P30530	AXL	0.0220625	0.347563	1575.36	-0.0150187	0.285033	-1897.85	0.6721	0.902801	-0.0370812
Q5T0W9	FAM83B	-0.0413417	0.628298	-1519.77	-0.114991	0.657832	-572.075	0.672329	0.902885	-0.073649
Q9UN42	ATP1B4	0.277688	0.728193	262.235	0.161231	1.30409	808.83	0.672964	0.903513	-0.116456
Q13438	OS9	0.105354	0.933821	886.363	-0.0165406	1.21793	-7363.28	0.673326	0.903775	-0.121895
Q86VZ4	LRP11	0.000754167	0.309787	41076.8	-0.0365	0.346712	-949.896	0.674004	0.904237	-0.0372542
Q9NY72	SCN3B	-0.0005625	0.567883	-100957	-0.0675375	0.611675	-905.682	0.674421	0.904349	-0.066975
P52799	EFNB2	0.0313875	1.03954	3311.96	-0.0673719	0.551226	-818.184	0.675103	0.904368	-0.0987594
Q9BQE9	BCL7B	0.00782917	0.363269	4639.95	-0.0393844	0.475543	-1207.44	0.675289	0.904393	-0.0472135
Q03426	MVK	0.0895958	0.885879	988.75	-0.0219344	1.09202	-4978.59	0.674967	0.904408	-0.11153
Q8N9C0	IGSF22	0.606537	1.48953	245.579	0.425878	1.69989	399.15	0.674304	0.904416	-0.180659
Q5JPB2	ZNF831	0.690575	1.7338	251.066	0.498031	1.61632	324.541	0.673972	0.904418	-0.192544
Q92597	NDRG1	0.000825	0.757472	91814.8	-0.0861562	0.771642	-895.631	0.674935	0.90459	-0.0869812
P10415	BCL2	0.173717	0.76272	439.06	0.0713969	1.05248	1474.13	0.674875	0.904733	-0.10232
Q7Z4W1	DCXR	-0.0922292	0.918304	-995.676	0.0148313	0.973697	6565.17	0.675745	0.90478	0.10706
Q2KJY2	KIF26B	-0.257767	0.707182	-274.35	-0.180694	0.638315	-353.258	0.675937	0.904813	0.0770729
O15033	AREL1	-1.41708	2.90942	-205.311	-1.7672	3.30773	-187.174	0.67613	0.904849	-0.350118
Q9NSK7	C19orf12	0.262879	1.37772	524.088	0.109937	1.30829	1190.03	0.676318	0.904876	-0.152942
Q96DC8	ECHDC3	0.0260792	1.06384	4079.27	-0.10615	1.29245	-1217.57	0.676534	0.904942	-0.132229
Q8IX03	WWC1	0.208837	1.10259	527.964	0.0799594	1.18558	1482.72	0.676912	0.905223	-0.128878
Q53GI3	ZNF394	0.118975	0.711317	597.871	0.0475375	0.503634	1059.45	0.677177	0.905355	-0.0714375
P11387	TOP 1.00	-0.272613	2.16145	-792.866	-0.518963	2.23595	-430.849	0.67926	0.905903	-0.24635
P41732	TSPAN7	0.196792	1.17457	596.861	0.0239781	1.91483	7985.74	0.678671	0.906009	-0.172814
O15467	CCL16	-0.242758	0.722441	-297.597	-0.158853	0.778603	-490.14	0.679176	0.906014	0.0839052
P03951	F11	-0.0332792	0.282444	-848.71	0.000384375	0.318494	82860.3	0.677843	0.906021	0.0336635
O95600	KLF8	-0.0508208	0.978969	-1926.31	0.0646156	1.08912	1685.53	0.679114	0.906155	0.115436
P02748	C9	-0.0561083	0.827842	-1475.43	0.0491062	1.06385	2166.42	0.678954	0.906164	0.105215
P21709	EPHA1	0.04535	0.330774	729.381	0.0090125	0.311944	3461.24	0.678661	0.90622	-0.0363375
Q08708	CD300C	0.0352667	0.659804	1870.9	0.104306	0.551537	528.767	0.679975	0.90641	0.0690396
Q9NXR5	ANKRD10	0.0464667	1.02883	2214.13	0.169053	1.16582	689.619	0.678654	0.906434	0.122586
P18887	XRCC1	-0.126971	0.730531	-575.353	-0.0471156	0.692139	-1469.02	0.680718	0.906508	0.0798552
P19957	PI3	0.0670833	0.591435	881.642	0.00189688	0.561889	29621.8	0.678554	0.906524	-0.0651865
Q9Y5A6	ZSCAN21	-0.0800167	0.967206	-1208.76	0.0142375	0.63005	4425.28	0.679945	0.906593	0.0942542
Q15370	ELOB	0.081475	0.793107	973.436	-0.0183563	1.01163	-5511.12	0.680629	0.906612	-0.0998312
A5D8W1	CFAP69	0.0253458	1.10897	4375.36	-0.137419	1.79955	-1309.54	0.678475	0.906643	-0.162765
P22692	IGFBP4	0.0124083	0.43649	3517.71	0.0618188	0.448383	725.319	0.680388	0.906738	0.0494104
Q9BXU0	TEX12	0.0393042	1.64156	4176.56	-0.166153	2.07141	-1246.69	0.680568	0.906755	-0.205457
Q9Y592	CEP83	-0.0882292	1.00665	-1140.95	-0.215741	1.30362	-604.256	0.681255	0.907	-0.127511
P0CV98_P0CW01	TSPY3_TSPY10	-0.000333333	0.546011	-163803	0.0752938	0.831353	1104.15	0.683436	0.907005	0.0756271
P19801	AOC1	-0.501088	1.47931	-295.22	-0.310466	1.99898	-643.865	0.683354	0.907119	0.190622
Q8IYY4	DZIP1L	-0.136171	0.976234	-716.919	-0.297594	1.92764	-647.743	0.684407	0.907182	-0.161423
Q5SQQ9	VAX1	-0.0900292	0.867253	-963.302	-0.195728	1.05912	-541.116	0.683286	0.907251	-0.105699
Q96BQ1	FAM3D	0.013525	0.843024	6233.08	0.108731	0.879932	809.272	0.683216	0.90738	0.0952063
P47972	NPTX2	-0.0903208	0.395128	-437.471	-0.0448906	0.432585	-963.641	0.684407	0.907404	0.0454302
Q9H009	NACA2	-0.731433	2.28675	-312.639	-0.486828	2.11357	-434.152	0.684301	0.907486	0.244605
Q9Y6F8	CDY1	-0.216613	1.11522	-514.845	-0.0586219	1.7711	-3021.24	0.684828	0.907519	0.157991
P22033	MMUT	-0.38225	2.59432	-678.696	-0.647728	2.09423	-323.32	0.683194	0.907574	-0.265478
Q9BY79	MFRP	-0.298821	1.491	-498.96	-0.160453	0.80357	-500.813	0.683028	0.907576	0.138368
Q01974	ROR2	-1.09627	2.5319	-230.956	-0.819222	2.47578	-302.211	0.684256	0.907649	0.277049
O95994	AGR2	0.197837	0.890261	449.996	0.323366	1.39857	432.503	0.684118	0.907688	0.125528
Q9UPU3	SORCS3	-0.111458	0.669625	-600.785	-0.02525	0.896324	-3549.8	0.681993	0.907759	0.0862083
Q6H9L7	ISM2	-0.0944583	0.460953	-487.996	-0.0448438	0.428157	-954.776	0.683014	0.907779	0.0496146
P28223	HTR2A	-0.111787	0.904125	-808.789	-0.239684	1.4415	-601.415	0.686031	0.907779	-0.127897
Q9NWD8	TMEM248	0.0689	0.635903	922.936	-0.00622812	0.740185	-11884.6	0.685197	0.907785	-0.0751281
Q96IZ7	RSRC1	0.18745	1.40335	748.655	0.333691	1.22111	365.94	0.685392	0.907821	0.146241
Q9ULU8	CADPS	-0.008	0.954265	-11928.3	-0.1299	1.26699	-975.356	0.682936	0.907899	-0.1219
Q5TB30	DEPDC1	-0.280033	1.68833	-602.904	-0.118541	1.10737	-934.173	0.686001	0.907962	0.161493
P07942	LAMB1	0.0311042	0.404671	1301.02	-0.00779063	0.269718	-3462.09	0.685721	0.908035	-0.0388948
Q8TBY8	PMFBP1	0.135792	1.1826	870.896	0.00914375	1.07822	11791.9	0.682384	0.908057	-0.126648
Q8TDR2	STK35	0.0985208	0.531316	539.293	0.17965	0.933577	519.664	0.682933	0.908118	0.0811292
A6H8M9	CDHR4	0.0608292	1.16518	1915.5	0.189494	1.18009	622.762	0.685967	0.90814	0.128665
Q9NRE2	TSHZ2	-0.0182	0.87378	-4800.99	0.0809313	0.919025	1135.56	0.682875	0.908264	0.0991312
Q9C0D5	TANC1	-0.915029	2.12303	-232.018	-0.6734	2.311	-343.184	0.686627	0.908347	0.241629
Q96BA8	CREB3L1	0.0163083	0.466116	2858.15	-0.0454344	0.657908	-1448.04	0.682778	0.908358	-0.0617427
Q9UKL0	RCOR1	0.220792	0.902042	408.549	0.136178	0.555051	407.592	0.687491	0.908602	-0.0846135
Q6ZMT1	STAC2	-1.44717	3.12127	-215.681	-1.12246	2.75514	-245.456	0.687425	0.908737	0.324715
Q9NQG5	RPRD1B	0.201396	0.917893	455.766	0.108234	0.754092	696.721	0.687343	0.90885	-0.0931615
Q02127	DHODH	-0.493504	1.97851	-400.91	-0.740088	2.59043	-350.016	0.687915	0.908941	-0.246583
Q9HD47	RANGRF	-0.141746	0.759195	-535.603	-0.0600062	0.731885	-1219.68	0.687328	0.909053	0.0817396
O94993	SOX30	-0.128858	0.714099	-554.174	-0.0613031	0.463391	-755.902	0.688516	0.909069	0.0675552
Q69YH5	CDCA2	0.0909667	0.925673	1017.6	0.236888	1.74414	736.272	0.688307	0.909237	0.145921
Q9UKX5	ITGA11	-0.0286375	0.536941	-1874.96	-0.0844437	0.477378	-565.321	0.688484	0.909249	-0.0558063
Q16864	ATP6V1F	-0.382587	1.28386	-335.573	-0.261547	0.861761	-329.486	0.691906	0.909333	0.121041
Q96P31	FCRL3	-0.133137	0.587976	-441.631	-0.0542	0.891022	-1643.95	0.691768	0.909372	0.0789375
Q92831	KAT2B	0.231121	1.09066	471.901	0.112316	1.11874	996.072	0.691608	0.909383	-0.118805
P20794	MAK	0.0737	1.09653	1487.83	0.213809	1.50989	706.186	0.689112	0.909413	0.140109
Q92956	TNFRSF14	0.0323042	0.359934	1114.2	-0.00320937	0.283026	-8818.73	0.691506	0.90947	-0.0355135
Q7L4P6	BEND5	-1.01303	2.52375	-249.13	-0.747803	2.38786	-319.317	0.692225	0.909532	0.265222
Q9UMX5	NENF	0.269183	0.763659	283.695	0.388147	1.43631	370.044	0.691404	0.909557	0.118964
Q9Y3D3	MRPS16	-0.237646	1.00974	-424.892	-0.141966	0.664919	-468.366	0.689057	0.909562	0.0956802
Q02246	CNTN2	-0.0860875	0.577899	-671.292	-0.0259875	0.527401	-2029.44	0.691176	0.909698	0.0601
Q9UPR6	ZFR2	0.12725	0.900534	707.689	0.221306	0.832463	376.159	0.69136	0.90972	0.0940563
Q9HBQ8	GOLGA2P5	-0.00789167	0.361897	-4585.81	-0.0594188	0.59365	-999.095	0.689694	0.909738	-0.0515271
Q96FA3	PELI1	-0.0977625	0.543994	-556.444	-0.0396625	0.530569	-1337.71	0.691101	0.909821	0.0581
Q8IYJ3	SYTL1	-0.442396	1.96259	-443.627	-0.233022	1.88623	-809.466	0.689667	0.909924	0.209374
Q6P474	PDXDC2P	-0.00575	0.999737	-17386.7	-0.105956	0.813202	-767.489	0.690064	0.910004	-0.100206
Q13352	ITGB3BP	1.79631	2.8029	156.037	2.11366	3.1156	147.403	0.691075	0.910008	0.317354
P04278	SHBG	-0.141858	0.618235	-435.811	-0.068675	0.750806	-1093.27	0.691046	0.910191	0.0731833
A6NCF6	MAGEA13P	0.00977083	0.525798	5381.31	0.0752156	0.697148	926.866	0.690397	0.910222	0.0654448
P55011	SLC12A2	-0.288617	0.939374	-325.475	-0.446081	1.94317	-435.609	0.69077	0.91027	-0.157465
Q7Z3I7	ZNF572	0.525104	1.35924	258.852	0.381662	1.28552	336.822	0.690957	0.910295	-0.143442
Q8N0Z6	TTC5	-0.502917	1.62925	-323.961	-0.693778	1.93539	-278.964	0.690746	0.910459	-0.190861
A2RUB6	CCDC66	-0.535483	1.47275	-275.032	-0.365984	1.72507	-471.351	0.693823	0.910968	0.169499
P49454	CENPF	-0.341517	1.1866	-347.451	-0.215556	1.16812	-541.911	0.694005	0.910986	0.12596
Q96A84	EMID1	0.0174292	0.33363	1914.2	0.0503594	0.26915	534.459	0.693769	0.911118	0.0329302
P22304	IDS	-0.0268	0.10192	-380.3	-0.0136437	0.146578	-1074.33	0.693736	0.911296	0.0131563
A8MQT2	GOLGA8B	-0.0562292	0.483315	-859.545	-0.115097	0.632517	-549.552	0.694562	0.911497	-0.0588677
P22413	ENPP1	-0.149621	0.597749	-399.509	-0.0815969	0.692237	-848.362	0.69543	0.912194	0.068024
Q15111	PLCL1	0.1694	0.971808	573.677	0.0675562	0.93798	1388.44	0.695363	0.912327	-0.101844
I3L3R5	CCER2	-0.00119167	0.665568	-55851.9	0.0688031	0.649758	944.372	0.695703	0.912332	0.0699948
Q03405	PLAUR	-0.003275	0.32157	-9818.92	0.0338156	0.384174	1136.08	0.696107	0.912639	0.0370906
P55082	MFAP3	-0.0990542	2.77368	-2800.17	0.194275	2.78096	1431.45	0.697321	0.913347	0.293329
D6RIA3	C4orf54	0.0486917	0.420052	862.678	0.0938406	0.436798	465.468	0.697227	0.913445	0.045149
Q9BXY4	RSPO3	0.0441792	0.366862	830.397	0.00218125	0.43493	19939.5	0.697134	0.913545	-0.0419979
Q5VWK5	IL23R	-0.0207417	0.558972	-2694.92	0.041925	0.635183	1515.05	0.697039	0.91364	0.0626667
Q14839	CHD4	-0.151767	2.51902	-1659.8	-0.410156	2.36766	-577.258	0.698466	0.914404	-0.25839
Q9P244	LRFN1	-0.0205292	0.586839	-2858.56	0.0408781	0.581239	1421.88	0.698872	0.914495	0.0614073
Q9NRC9	OTOR	0.118396	0.947176	800.008	0.027075	0.746319	2756.49	0.698372	0.914502	-0.0913208
Q6ZNG2	DBX2	-0.0277125	0.624096	-2252.04	-0.103844	0.840549	-809.436	0.698826	0.914655	-0.0761312
P09326	CD48	0.0300667	0.346153	1151.29	-0.00540938	0.32716	-6048.01	0.699341	0.914886	-0.035476
Q14031	COL4A6	0.000516667	0.727234	140755	-0.0698344	0.594129	-850.769	0.700727	0.915594	-0.070351
P13682	ZNF35	-0.0590708	0.288855	-488.998	-0.0309375	0.240774	-778.26	0.700703	0.915784	0.0281333
P51511	MMP15	0.145208	0.805721	554.873	0.241897	1.06594	440.659	0.700587	0.915853	0.0966885
Q8NF99	ZNF397	0.0856458	0.835207	975.187	0.0093	0.557786	5997.7	0.700451	0.915896	-0.0763458
Q16270	IGFBP7	-0.0223708	0.246717	-1102.85	0.00726875	0.326549	4492.51	0.700346	0.91598	0.0296396
Q5JYT7	KIAA1755	-0.0128917	1.0607	-8227.8	0.129603	1.69589	1308.52	0.701553	0.916452	0.142495
Q9NRA8	EIF4ENIF1	-0.107667	1.24181	-1153.38	0.0371125	1.57814	4252.31	0.702423	0.916925	0.144779
O95466	FMNL1	0.077325	0.987104	1276.56	-0.0110062	0.61883	-5622.53	0.702293	0.916977	-0.0883313
A8MYA2	CXorf49	-0.0922958	1.6339	-1770.29	0.0466344	0.76468	1639.73	0.702131	0.916986	0.13893
Q7Z6L0	PRRT2	0.162383	0.769354	473.789	0.237797	0.670918	282.139	0.703346	0.917467	0.0754135
Q6S8J7	POTEA	0.5492	1.88427	343.093	0.373653	1.44781	387.475	0.705888	0.917469	-0.175547
Q8TBY9	CFAP251	0.0304083	0.598638	1968.67	0.112031	0.986492	880.551	0.703049	0.917521	0.0816229
Q02447	SP3	0.00379167	0.632397	16678.6	0.0687312	0.621179	903.78	0.703236	0.917544	0.0649396
Q9C099	LRRCC1	-0.0689792	0.363826	-527.443	-0.0330531	0.331606	-1003.25	0.705867	0.917661	0.035926
A9QM74	KPNA7	-0.754338	2.41155	-319.691	-1.01224	2.66533	-263.31	0.706609	0.917744	-0.257903
P01350	GAST	0.16095	2.14179	1330.71	0.37245	1.96324	527.114	0.706461	0.917772	0.2115
P16066	NPR 1.00	0.0215375	0.469073	2177.93	-0.0284031	0.512338	-1803.81	0.706297	0.91778	-0.0499406
Q9HD89	RETN	0.0552667	0.567057	1026.04	0.0002125	0.4925	231765	0.70563	0.917794	-0.0550542
P08887	IL6R	-0.0177875	0.389701	-2190.87	-0.0592969	0.429418	-724.184	0.707332	0.917803	-0.0415094
O60282	KIF5C	-0.138279	1.19169	-861.801	-0.0255094	0.962268	-3772.21	0.705866	0.917881	0.11277
Q8WUN7	UBTD2	0.0706583	0.366302	518.413	0.123119	0.660948	536.837	0.706888	0.917886	0.0524604
P11684	SCGB1A1	-0.151508	0.788785	-520.621	-0.0766469	0.651152	-849.548	0.707077	0.917912	0.0748615
Q8N442	GUF1	0.2294	0.740489	322.794	0.142828	0.97542	682.933	0.707249	0.917915	-0.0865719
O14958	CASQ2	-0.0754208	0.589036	-781	-0.00948125	0.71823	-7575.27	0.707597	0.917927	0.0659396
Q8TDQ0	HAVCR2	-0.0507333	0.497482	-980.583	-0.00167813	0.450632	-26853.3	0.705604	0.91798	0.0490552
Q8IXW0	LMNTD2	-0.0637208	0.96012	-1506.76	-0.168459	1.11511	-661.949	0.707833	0.918013	-0.104739
Q96S94	CCNL2	0.0548833	1.06866	1947.15	-0.0381156	0.620049	-1626.76	0.705586	0.918178	-0.092999
P48382	RFX5	-0.0136958	0.77803	-5680.78	-0.102984	0.978566	-950.208	0.705279	0.918219	-0.0892885
Q9NPA8	ENY2	0.0467125	0.47134	1009.02	-0.0080875	0.618488	-7647.45	0.708189	0.918255	-0.0548
Q96NZ9	PRAP1	-0.0249667	0.479899	-1922.16	-0.0723875	0.431757	-596.453	0.704298	0.918266	-0.0474208
P15531	NME1	0.0854667	0.497599	582.214	0.157247	0.900698	572.793	0.705499	0.918285	0.0717802
P01031	C5	-0.0534375	0.691078	-1293.25	0.0148844	0.649096	4360.92	0.708779	0.918361	0.0683219
Q12805	EFEMP1	0.0476042	0.355654	747.108	0.0115406	0.354371	3070.64	0.70845	0.918373	-0.0360635
P55083	MFAP4	-0.0062625	0.426945	-6817.48	0.0360281	0.390007	1082.51	0.70523	0.918376	0.0422906
Q08334	IL10RB	0.0901583	0.406705	451.101	0.0532781	0.277468	520.791	0.70422	0.918386	-0.0368802
Q9Y473	ZNF175	0.30745	1.66094	540.232	0.491041	1.99547	406.376	0.708972	0.918391	0.183591
Q504U0	C4orf46	0.0260542	0.689256	2645.47	-0.0417406	0.638336	-1529.29	0.708668	0.918437	-0.0677948
Q96NH3	TBC1D32	-0.321454	1.42611	-443.645	-0.487991	1.84951	-379.005	0.705124	0.918459	-0.166536
O15394	NCAM2	-0.0365208	0.413014	-1130.9	-0.0785281	0.401373	-511.12	0.704687	0.918553	-0.0420073
Q9UKA4	AKAP11	0.158979	1.19911	754.258	0.0432094	1.01964	2359.77	0.705108	0.918659	-0.11577
Q96F83	CLBA1	-1.05039	2.9293	-278.877	-1.35786	3.07185	-226.227	0.705037	0.918787	-0.307471
Q14934	NFATC4	0.174854	0.494387	282.742	0.242559	0.849833	350.361	0.70987	0.918894	0.0677052
Q9UGN4	CD300A	0.00865833	0.491295	5674.24	0.0540438	0.383288	709.218	0.709539	0.918906	0.0453854
P24666	ACP1	-0.0167417	0.727426	-4345	-0.0839687	0.570346	-679.236	0.709851	0.91909	-0.0672271
P42681	TXK	0.223171	2.35955	1057.29	0.452631	2.17728	481.028	0.711421	0.919365	0.22946
Q86Z20	CCDC125	-0.168396	0.784356	-465.781	-0.287838	1.57506	-547.203	0.711625	0.919408	-0.119442
P05155	SERPING1	0.0763958	0.292348	382.675	0.0467687	0.29932	640.001	0.711844	0.919472	-0.0296271
A6NGN9	IGLON5	0.509554	1.78223	349.763	0.354634	1.13454	319.918	0.711356	0.919499	-0.15492
Q9HCE7	SMURF1	0.0260708	0.29657	1137.55	-0.00894687	0.405691	-4534.44	0.71052	0.919517	-0.0350177
Q13326	SGCG	0.00755833	0.682777	9033.44	0.07225	0.591954	819.314	0.712221	0.91952	0.0646917
Q96QT6	PHF12	-0.636746	2.44807	-384.466	-0.874481	2.27962	-260.683	0.712777	0.919581	-0.237735
Q96LZ3	PPP3R2	0.025725	0.610932	2374.86	-0.0365156	0.634555	-1737.76	0.712134	0.919628	-0.0622406
P35900	KRT20	-0.999767	2.28927	-228.98	-0.774656	2.1715	-280.318	0.711347	0.919707	0.22511
Q86XI6	PPP1R3B	0.128129	0.656665	512.502	0.0419563	1.07868	2570.96	0.713099	0.919778	-0.0861729
P51688	SGSH	0.0522542	0.717848	1373.76	0.12135	0.653179	538.261	0.712769	0.91979	0.0690958
Q9UKF6	CPSF3	-0.0691792	0.711905	-1029.07	-0.00504687	0.529956	-10500.7	0.712609	0.919803	0.0641323
Q4JDL3	PTPN20	-0.301833	1.72165	-570.397	-0.540072	3.02646	-560.381	0.711303	0.919871	-0.238239
P13725	OSM	0.125042	0.946279	756.771	0.0281063	0.98815	3515.77	0.711283	0.920064	-0.0969354
Q8TDL5	BPIFB1	-0.0113292	0.704725	-6220.45	0.0585687	0.681462	1163.52	0.711113	0.920064	0.0698979
Q9UHE8	STEAP1	0.0558208	1.38972	2489.61	0.187787	1.2318	655.956	0.7138	0.920243	0.131967
P21695	GPD1	-0.0108792	0.707253	-6500.98	0.0615281	0.753828	1225.18	0.713985	0.920263	0.0724073
Q7L9B9	EEPD1	-0.008875	0.894422	-10078	0.0839094	0.97918	1166.95	0.713779	0.920436	0.0927844
P04196	HRG	0.000441667	0.325697	73742.6	-0.034375	0.380902	-1108.08	0.71438	0.920553	-0.0348167
P10696	ALPG	-0.151096	1.45286	-961.547	-0.0190156	1.14655	-6029.51	0.714918	0.920808	0.13208
P11532	DMD	0.193892	0.91206	470.397	0.108997	0.772471	708.709	0.714834	0.920918	-0.0848948
Q9UGT4	SUSD2	-0.0873708	0.402926	-461.168	-0.12475	0.341662	-273.877	0.715855	0.921795	-0.0373792
Q8N5R6	CCDC33	-0.165654	0.934309	-564.012	-0.078	0.822855	-1054.94	0.716455	0.921911	0.0876542
A6BM72	MEGF11	-0.022325	0.396632	-1776.63	-0.0612656	0.391422	-638.893	0.716203	0.922024	-0.0389406
Q96M02	C10orf90	0.328517	1.65939	505.116	0.183775	1.1553	628.649	0.716386	0.922041	-0.144742
Q8N0V3	RBFA	-0.585308	2.15321	-367.875	-0.374941	2.12502	-566.762	0.71753	0.922198	0.210368
Q9UHF4	IL20RA	0.184104	0.768262	417.297	0.103619	0.884554	853.662	0.717733	0.92224	-0.0804854
P09758	TACSTD2	-0.00275	0.334911	-12178.6	-0.0352844	0.32467	-920.151	0.71707	0.922264	-0.0325344
Q96NB3	ZNF830	0.0551792	1.4026	2541.9	0.191856	1.36798	713.024	0.716906	0.922271	0.136677
Q8N608	DPP10	0.0261583	0.469701	1795.61	-0.0138531	0.301861	-2179.01	0.71746	0.922328	-0.0400115
Q12918	KLRB1	0.0470583	0.425324	903.824	0.0877875	0.398672	454.134	0.717291	0.922329	0.0407292
P22362	CCL1	-0.1944	1.4224	-731.685	-0.0732094	0.925053	-1263.57	0.718155	0.922564	0.121191
Q6UUV9	CRTC1	-0.237342	0.943166	-397.387	-0.355994	1.49825	-420.864	0.718528	0.922605	-0.118652
Q9Y275	TNFSF13B	0.0398958	0.301396	755.457	0.0109531	0.287467	2624.52	0.718402	0.922662	-0.0289427
O75493	CA11	0.110867	0.535426	482.946	0.0654875	0.357541	545.968	0.721273	0.923502	-0.0453792
Q6PI47	KCTD18	0.112813	0.999697	886.158	0.01785	0.936802	5248.19	0.719433	0.923549	-0.0949625
Q96DA6	DNAJC19	-0.0609542	0.557865	-915.221	0.00543438	0.819251	15075.4	0.72	0.923619	0.0663885
P82980	RBP5	0.213796	0.714568	334.229	0.138337	0.857249	619.68	0.721194	0.92362	-0.0754583
Q9Y6X0	SETBP1	0.140975	0.729282	517.313	0.0693281	0.74612	1076.22	0.720181	0.923632	-0.0716469
P01137	TGFB1	-0.0085125	0.287019	-3371.73	-0.0384875	0.337982	-878.16	0.721604	0.923708	-0.029975
Q6UXV0	GFRAL	0.0618458	0.797689	1289.8	-0.0171125	0.82851	-4841.55	0.719949	0.923773	-0.0789583
Q96PY0	PSMG3-AS1	-1.27091	2.65995	-209.295	-1.53753	2.86893	-186.594	0.721171	0.923809	-0.26662
Q96E17	RAB3C	0.0163458	0.665212	4069.61	-0.0437844	0.552943	-1262.88	0.72101	0.923821	-0.0601302
Q8IWD4	CCDC117	-0.0115167	0.672777	-5841.77	-0.0805531	0.760452	-944.038	0.720859	0.923845	-0.0690365
O14625	CXCL11	0.0549	0.904024	1646.67	-0.0233125	0.647439	-2777.22	0.720615	0.923971	-0.0782125
Q8WZ75	ROBO4	-0.0168292	0.195712	-1162.93	0.00088125	0.161271	18300.3	0.719936	0.923975	0.0177104
P57087	JAM2	0.0480917	0.220328	458.142	0.0732656	0.306306	418.076	0.72201	0.924009	0.025174
P08579	SNRPB2	-0.00185417	0.994802	-53652.2	0.07995	0.574561	718.651	0.720833	0.924031	0.0818042
Q8N954	GPATCH11	0.0561792	0.634683	1129.75	0.135169	1.01585	751.542	0.722732	0.924714	0.0789896
P19256	CD58	0.01255	0.298547	2378.86	-0.0142312	0.248344	-1745.06	0.723106	0.924757	-0.0267812
Q92918	MAP4K1	-0.132233	0.747618	-565.378	-0.201788	0.687012	-340.463	0.722959	0.924786	-0.0695542
Q30KQ8	DEFB112	0.339904	1.04468	307.344	0.224269	1.3975	623.136	0.724472	0.924974	-0.115635
O15417	TNRC18	0.09425	0.607297	644.347	0.153684	0.638099	415.201	0.724344	0.925029	0.0594344
Q9BT81	SOX7	-0.570375	2.10901	-369.758	-0.386831	1.62834	-420.944	0.724799	0.925174	0.183544
P30519	HMOX2	0.0422708	0.496621	1174.85	-0.0056	0.503965	-8999.38	0.724294	0.925183	-0.0478708
Q495M9	USH1G	-0.2763	1.7009	-615.599	-0.423172	1.28354	-303.315	0.725059	0.925288	-0.146872
Q13332	PTPRS	0.0106292	0.269032	2531.07	-0.0162813	0.296051	-1818.36	0.724221	0.925308	-0.0269104
A8MYZ0	MINDY4B	0.0567042	2.30543	4065.71	0.312594	3.08482	986.845	0.723784	0.925405	0.25589
Q9BY71	LRRC3	0.0111208	0.501553	4510.03	-0.0316812	0.369731	-1167.03	0.726373	0.925437	-0.0428021
Q9Y3V2	RWDD3	0.202608	1.37897	680.611	0.0816813	1.08338	1326.35	0.724204	0.925505	-0.120927
O60939	SCN2B	0.0251917	0.979161	3886.84	-0.0658937	0.927206	-1407.12	0.726088	0.92551	-0.0910854
Q15155	NOMO1	-0.00777917	0.2344	-3013.18	0.0186063	0.326521	1754.9	0.726263	0.925516	0.0263854
Q969D9	TSLP	0.0876125	0.655976	748.725	0.0269219	0.611701	2272.13	0.725923	0.925518	-0.0606906
Q9H9J4	USP42	-0.0648708	0.889446	-1371.1	-0.156631	1.05314	-672.371	0.725584	0.925522	-0.0917604
O00337	SLC28A1	0.290908	2.2034	757.42	0.113272	1.25635	1109.14	0.725423	0.925533	-0.177636
Q9GZP4	PITHD1	0.0786208	0.74784	951.198	0.150166	0.755553	503.146	0.725779	0.925552	0.0715448
Q9H0R5	GBP3	0.0923333	1.25365	1357.75	-0.0535781	1.8206	-3398.03	0.724083	0.925568	-0.145911
Q96NY8	NECTIN4	0.00260833	0.198774	7620.72	-0.0225781	0.335061	-1484.01	0.72716	0.926005	-0.0251865
O75882	ATRN	0.0536458	0.352982	657.987	0.0189625	0.387554	2043.79	0.728619	0.926121	-0.0346833
O15226	NKRF	-0.410683	1.99487	-485.743	-0.591113	1.77292	-299.93	0.727082	0.926123	-0.180429
Q5TYW2	ANKRD20A1	-0.369596	1.66396	-450.211	-0.220947	1.45127	-656.84	0.728526	0.92622	0.148649
P0DN86	CGB3_CGB5_CGB8	0.266367	0.569945	213.97	0.207031	0.700407	338.31	0.728276	0.926337	-0.0593354
Q13112	CHAF1B	-0.440142	2.49592	-567.072	-0.208109	2.39386	-1150.29	0.727599	0.926346	0.232032
P54253	ATXN1	-0.520617	1.84598	-354.575	-0.719369	2.41623	-335.882	0.728491	0.926393	-0.198752
Q7Z7G0	ABI3BP	0.100017	0.580088	579.991	0.1504	0.462783	307.701	0.727995	0.926415	0.0503833
Q96LL9	DNAJC30	0.0197833	0.38254	1933.65	0.0927687	1.09415	1179.44	0.728226	0.926491	0.0729854
O60609	GFRA3	0.0387917	0.324187	835.712	0.0707125	0.355482	502.715	0.727915	0.92653	0.0319208
Q8N5Q1	GARIN5B	0.0537042	1.08167	2014.12	-0.0628219	1.43121	-2278.2	0.729932	0.926703	-0.116526
P34998	CRHR1	0.0282708	2.74914	9724.31	0.273753	2.41489	882.142	0.729312	0.926784	0.245482
Q8N9W8	GARIN2	-0.0293917	0.752721	-2561	-0.115825	1.10723	-955.951	0.729689	0.926828	-0.0864333
Q8WWF5	ZNRF4	-1.55343	2.70315	-174.012	-1.30893	2.47302	-188.934	0.729903	0.926882	0.244498
Q8N535	LINC00471	0.0110375	0.400015	3624.14	0.0531656	0.506896	953.428	0.729566	0.926889	0.0421281
Q9UBR2	CTSZ	0.0277875	0.450048	1619.6	0.0671875	0.378154	562.834	0.730383	0.927057	0.0394
P13726	F3	-0.0395542	0.352153	-890.305	-0.00790625	0.320508	-4053.85	0.731055	0.927476	0.0316479
Q86U28	ISCA2	0.0525042	0.950317	1809.98	-0.0225	0.54242	-2410.76	0.731007	0.927632	-0.0750042
Q9H8V3	ECT2	0.00521667	0.854797	16385.9	-0.0718844	0.790984	-1100.36	0.731754	0.92771	-0.077101
Q5VTM2_Q96P64	AGAP9_AGAP4	-0.383496	1.89615	-494.439	-0.2229	1.45737	-653.822	0.731523	0.927853	0.160596
P51513	NOVA1	0.00574167	0.66983	11666.1	0.0621344	0.506002	814.368	0.731738	0.927907	0.0563927
Q7Z6G3	NECAB2	-0.0445625	0.431416	-968.115	-0.0033875	0.45851	-13535.4	0.732236	0.928104	0.041175
Q8NFU5	IPMK	0.069325	0.69605	1004.04	0.00162188	0.772487	47629.2	0.732562	0.928301	-0.0677031
Q99574	SERPINI1	0.0004	0.410111	102528	0.0348813	0.312587	896.148	0.732762	0.928336	0.0344813
O76036	NCR1	0.117879	0.486783	412.951	0.0734875	0.469664	639.107	0.733201	0.928458	-0.0443917
Q8NFP7	NUDT10	-0.047675	1.01697	-2133.13	0.0415312	0.885795	2132.84	0.733121	0.928575	0.0892062
P07476	IVL	0.02565	0.507987	1980.46	0.0782625	0.643255	821.92	0.733772	0.928748	0.0526125
Q6TDU7	DNAI7	0.148838	1.74296	1171.05	0.0116219	1.03429	8899.52	0.733632	0.928787	-0.137216
O00339	MATN2	-0.0210333	0.228199	-1084.94	-0.0446781	0.289757	-648.543	0.734046	0.928877	-0.0236448
Q9Y3E2	BOLA1	0.151679	0.692316	456.435	0.0820188	0.834551	1017.51	0.734455	0.92896	-0.0696604
Q9UJK0	TSR3	0.338217	1.02736	303.757	0.219662	1.57092	715.153	0.734685	0.929034	-0.118554
Q8N183	NDUFAF2	0.0616042	0.590334	958.27	-0.00711875	0.9137	-12835.1	0.734433	0.929149	-0.0687229
Q9HC56	PCDH9	0.00768333	0.278201	3620.84	-0.0186844	0.301462	-1613.44	0.736297	0.930856	-0.0263677
Q13936	CACNA1C	-0.220546	0.912144	-413.585	-0.316616	1.21406	-383.449	0.736581	0.930997	-0.0960698
Q9UJ98	STAG3	0.132654	0.860189	648.444	0.0628344	0.623685	992.586	0.738057	0.931125	-0.0698198
Q09666	AHNAK	0.0577583	0.409658	709.263	0.0194125	0.438474	2258.72	0.738009	0.931281	-0.0383458
Q6U949	IGF2-AS	0.0482458	1.28371	2660.77	-0.0568625	0.957279	-1683.5	0.737869	0.931321	-0.105108
Q6ZSB9	ZBTB49	-0.0846917	0.57182	-675.179	-0.0317437	0.596431	-1878.89	0.737789	0.931437	0.0529479
Q5K130	CLLU1-AS1	-0.217708	0.78065	-358.576	-0.335297	1.75416	-523.167	0.737467	0.931465	-0.117589
Q8WY36	BBX	0.350075	1.02432	292.599	0.253094	1.11722	441.424	0.737337	0.931518	-0.0969812
Q9UJT9	FBXL7	-0.446238	2.07177	-464.276	-0.640316	2.21654	-346.164	0.737763	0.931621	-0.194078
O95155	UBE4B	0.185862	1.15887	623.509	0.316297	1.73183	547.532	0.737335	0.931733	0.130434
Q9NS62	THSD1	-0.1287	0.622634	-483.787	-0.07235	0.62164	-859.212	0.738747	0.931778	0.05635
Q8TEU8	WFIKKN2	-0.0985625	0.41218	-418.191	-0.0626812	0.375226	-598.626	0.739187	0.931898	0.0358813
Q15014	MORF4L2	-0.485717	1.858	-382.527	-0.344422	1.04911	-304.6	0.73993	0.931967	0.141295
P43630	KIR3DL2	0.0266542	0.754341	2830.11	0.0948	0.752668	793.953	0.739137	0.932053	0.0681458
Q8WTQ1	DEFB104A_DEFB104B	0.249367	0.921767	369.643	0.164266	0.972699	592.15	0.739843	0.932075	-0.085101
Q8N6P7	IL22RA1	0.0995167	1.22524	1231.19	0.193391	0.737582	381.395	0.741234	0.932093	0.093874
Q8WXE0	CASKIN2	-0.040275	1.34354	-3335.9	-0.152297	1.11827	-734.271	0.741939	0.932113	-0.112022
O14513	NCKAP5	1.1621	2.43182	209.262	1.38163	2.48268	179.692	0.741777	0.932126	0.219532
P17010	ZFX	-0.108754	1.74475	-1604.3	-0.243278	1.06913	-439.47	0.740595	0.932156	-0.134524
Q86T75	NBPF11	-0.0464958	0.963358	-2071.92	-0.166241	1.72246	-1036.12	0.742497	0.932166	-0.119745
P13611	VCAN	0.0240125	0.380055	1582.74	0.0560781	0.333962	595.53	0.74371	0.932176	0.0320656
P50897	PPT1	0.279142	1.8621	667.08	0.133981	1.20705	900.911	0.740999	0.932231	-0.14516
Q96EA4	SPDL1	-0.035375	0.561568	-1587.47	-0.0836531	0.507889	-607.137	0.741695	0.93224	-0.0482781
Q5CZC0	FSIP2	0.00591667	0.509977	8619.32	-0.0358156	0.396863	-1108.07	0.741202	0.932269	-0.0417323
Q9NQV5	PRDM11	-0.22395	0.704066	-314.385	-0.140784	1.15103	-817.581	0.739832	0.932278	0.0831656
Q6ZN54	DEF8	0.0702708	0.83171	1183.58	-0.0207531	1.23722	-5961.61	0.743622	0.932281	-0.091024
Q8N9V6	ANKRD53	0.0991917	0.970759	978.67	0.181331	0.829538	457.471	0.740526	0.932285	0.0821396
O95394	PGM3	-0.418292	1.99775	-477.597	-0.212709	2.62095	-1232.18	0.740366	0.9323	0.205582
Q96SD1	DCLRE1C	-0.0580125	0.670104	-1155.1	-0.118244	0.687063	-581.056	0.74332	0.932335	-0.0602313
Q9BZE7	C22orf23	-1.1738	2.71552	-231.345	-0.929203	2.75393	-296.376	0.741617	0.932358	0.244593
P32320	CDA	-0.0121542	0.575567	-4735.56	-0.0647656	0.608265	-939.179	0.742495	0.932379	-0.0526115
Q9UM13	ANAPC10	-0.0126	1.35819	-10779.3	0.118272	1.5994	1352.3	0.742323	0.93238	0.130872
Q02539	H1-1	0.2021	1.00159	495.593	0.293897	1.03894	353.504	0.739747	0.932388	0.0917969
P31997	CEACAM8	0.142133	0.555127	390.568	0.186244	0.401564	215.612	0.743206	0.932408	0.0441104
Q9H347	UBQLN3	0.100913	0.726283	719.715	0.0296531	0.87657	2956.08	0.740976	0.932418	-0.0712594
Q9UBG3	CRNN	0.0476167	0.831783	1746.83	-0.0266625	0.842376	-3159.4	0.7436	0.93247	-0.0742792
Q9UHC6	CNTNAP2	0.0184625	0.448005	2426.57	-0.0179844	0.349833	-1945.2	0.74292	0.932481	-0.0364469
Q6J272	FAM166A	-0.0328542	1.77727	-5409.58	-0.192806	1.88188	-976.047	0.746538	0.932484	-0.159952
P23229	ITGA6	0.0023375	0.69887	29898.2	0.0598344	0.578889	967.485	0.744842	0.932516	0.0574969
P32856	STX2	-0.0467083	0.971929	-2080.85	-0.134022	0.993634	-741.397	0.743138	0.932538	-0.0873135
Q8TEY7	USP33	-0.0935708	0.734524	-784.993	-0.0280844	0.75959	-2704.67	0.74625	0.932554	0.0654865
Q13277	STX3	-0.0620875	0.414888	-668.231	-0.0272781	0.369011	-1352.77	0.746173	0.932673	0.0348094
Q96EP0	RNF31	-0.700729	2.69052	-383.96	-0.480944	2.22682	-463.011	0.746518	0.932674	0.219785
Q86XZ4	SPATS2	0.131892	0.620227	470.255	0.196209	0.848836	432.617	0.744479	0.932708	0.0643177
Q8WWU5	TCP11	0.0796583	0.506692	636.081	0.137225	0.805181	586.759	0.744828	0.932714	0.0575667
Q8N8E3	CEP112	0.0912083	0.739603	810.894	-0.0136063	1.60692	-11810.2	0.746035	0.932716	-0.104815
Q6IMN6	CAPRIN2	-0.762879	2.35127	-308.209	-0.968838	2.29125	-236.495	0.744348	0.93276	-0.205958
P35968	KDR	0.0502542	0.267711	532.714	0.0255906	0.293344	1146.29	0.744693	0.932761	-0.0246635
Q86VG3	IFTAP	-0.589246	2.04801	-347.564	-0.784719	2.42212	-308.66	0.745213	0.932765	-0.195473
Q8WV28	BLNK	0.0219042	0.461346	2106.2	-0.0213438	0.529469	-2480.68	0.745921	0.932789	-0.0432479
P36551	CPOX	-0.0521125	0.387323	-743.243	-0.0137281	0.499103	-3635.63	0.747192	0.932871	0.0383844
Q7Z5R6	APBB1IP	-0.0598542	0.545148	-910.794	-0.0127188	0.522394	-4107.28	0.745858	0.932925	0.0471354
Q96PH6	DEFB118	-0.0231833	1.24373	-5364.75	0.06835	0.664582	972.321	0.74559	0.933021	0.0915333
Q9Y5Y7	LYVE1	0.0673583	0.542662	805.634	0.114297	0.520017	454.971	0.745764	0.933023	0.0469385
O95416	SOX14	0.103979	0.772026	742.481	0.164678	0.569508	345.831	0.747159	0.933044	0.060699
Q9Y237	PIN4	-0.0379917	1.22166	-3215.6	0.0769344	1.43224	1861.63	0.747666	0.933247	0.114926
Q9UBZ4	APEX2	-0.583321	2.91976	-500.54	-0.825753	2.57783	-312.179	0.748054	0.933516	-0.242432
Q71RC2	LARP4	-0.446996	1.68288	-376.488	-0.280716	2.17379	-774.375	0.748244	0.933538	0.16628
Q03393	PTS	0.0105	0.998304	9507.66	0.0941406	0.911469	968.2	0.748905	0.933718	0.0836406
A6NI73	LILRA5	0.0432625	0.497307	1149.51	0.00330937	0.441384	13337.4	0.756406	0.933826	-0.0399531
P18510	IL1RN	0.278567	0.991678	355.993	0.200603	0.811871	404.715	0.75487	0.933846	-0.0779635
O60542	PSPN	-0.472617	1.58457	-335.275	-0.345141	1.36446	-395.334	0.7535	0.933857	0.127476
Q9NRR1	CYTL1	-0.0413625	0.614674	-1486.06	-0.0877687	0.437547	-498.523	0.754536	0.933859	-0.0464063
Q8N967	LRTM2	0.0318208	0.439274	1380.46	0.0716156	0.51092	713.42	0.755752	0.93387	0.0397948
P35612	ADD2	0.0618083	0.816558	1321.11	-0.00425313	0.718754	-16899.4	0.754035	0.933879	-0.0660615
P22792	CPN2	-0.0402667	0.299164	-742.958	-0.0169125	0.235959	-1395.17	0.753698	0.933889	0.0233542
Q9NRV9	HEBP1	-0.318017	1.61311	-507.24	-0.204994	0.666515	-325.139	0.748884	0.933906	0.113023
P13378	HOXD8	-0.0250167	0.709568	-2836.38	0.0386844	0.80126	2071.28	0.754436	0.933949	0.063701
Q5TA50	CPTP	-0.326608	1.46936	-449.883	-0.448722	1.39147	-310.097	0.754267	0.933952	-0.122114
Q9P2F6	ARHGAP20	-0.144596	0.839885	-580.85	-0.0737375	0.829589	-1125.06	0.754785	0.933954	0.0708583
Q5T7B8	KIF24	-0.208233	2.24631	-1078.75	-0.0239594	2.05079	-8559.43	0.753963	0.934004	0.184274
P28906	CD34	0.0692625	0.503016	726.245	0.0322469	0.328059	1017.34	0.755354	0.934017	-0.0370156
Q15291	RBBP5	-0.214921	2.57674	-1198.92	-0.00955938	2.23652	-23396.1	0.756389	0.934018	0.205361
Q02641	CACNB1	-0.1548	1.61586	-1043.84	-0.0165469	1.66415	-10057.2	0.755713	0.934035	0.138253
Q6GTX8	LAIR1	0.138875	0.470071	338.485	0.100741	0.414254	411.208	0.753483	0.93405	-0.0381344
Q6P4F7	ARHGAP11A	0.287187	1.83284	638.203	0.441141	1.79976	407.978	0.755243	0.934094	0.153953
P23352	ANOS1	0.0997208	1.93426	1939.67	-0.0755969	2.12321	-2808.6	0.748878	0.934115	-0.175318
Q8NHS4	CLHC1	-0.0599375	0.906735	-1512.8	-0.138487	0.965718	-697.332	0.756337	0.934167	-0.07855
O60437	PPL	0.0373083	0.394643	1057.79	0.000975	0.473393	48553.1	0.755656	0.934178	-0.0363333
P02750	LRG1	0.115263	0.442096	383.556	0.0740156	0.546269	738.046	0.756195	0.934204	-0.0412469
Q9Y6J0	CABIN1	-0.364129	1.55798	-427.865	-0.249775	0.970237	-388.444	0.753458	0.934233	0.114354
Q96BY6	DOCK10	-0.555825	2.20112	-396.01	-0.369706	2.13513	-577.522	0.752462	0.934281	0.186119
Q9H714	RUBCNL	0.0553	0.180228	325.909	0.0313781	0.373115	1189.09	0.752835	0.934316	-0.0239219
Q6UYE1	DLEU7	-0.0534458	0.620873	-1161.69	-0.101925	0.488068	-478.85	0.753396	0.93437	-0.0484792
P06870	KLK1	0.611925	1.45607	237.949	0.484316	1.54407	318.816	0.753118	0.934453	-0.127609
P02763	ORM1	0.0609833	0.391846	642.547	0.0980906	0.476149	485.418	0.750536	0.93446	0.0371073
P78317	RNF4	-0.3033	3.19406	-1053.1	-0.575328	3.15183	-547.831	0.75244	0.934468	-0.272028
O95755	RAB36	-0.220133	1.57172	-713.984	-0.371787	2.01274	-541.369	0.752811	0.9345	-0.151654
Q8IYJ2	C10orf67	-0.756025	2.76162	-365.282	-0.523406	2.67777	-511.605	0.753339	0.934513	0.232619
F5H4B4	FAM227A	2.04188	2.71123	132.781	1.80067	2.89438	160.739	0.750243	0.934526	-0.241211
Q9UHF7	TRPS1	0.107317	0.707078	658.871	0.0464469	0.701729	1510.82	0.750438	0.934554	-0.0608698
P01033	TIMP1	0.0116417	0.267356	2296.54	-0.0107031	0.264984	-2475.76	0.757344	0.934558	-0.0223448
Q8N7E2	CBLL2	0.212904	0.982468	461.46	0.129616	0.934613	721.065	0.749941	0.934579	-0.0832885
Q2KHR3	QSER1	-0.307117	1.0893	-354.686	-0.182684	1.80353	-987.238	0.750159	0.934636	0.124432
Q9NY30	BTG4	0.272333	1.23691	454.189	0.179209	0.913154	509.546	0.75758	0.934637	-0.093124
P46952	HAAO	0.0555625	0.668913	1203.89	-0.002725	0.727531	-26698.4	0.757245	0.934649	-0.0582875
Q9NY25	CLEC5A	-0.00636667	0.363582	-5710.7	0.0212062	0.254571	1200.45	0.752416	0.934653	0.0275729
P41440	SLC19A1	0.135071	0.878049	650.065	0.204941	0.699524	341.33	0.749867	0.934702	0.0698698
Q9UKM9	RALY	0.0632667	0.715566	1131.03	0.00493125	0.62952	12765.9	0.752164	0.934768	-0.0583354
P22455	FGFR4	-0.0149	0.498224	-3343.79	0.0294656	0.543383	1844.13	0.752412	0.934862	0.0443656
P07998	RNASE1	0.0761958	0.542287	711.701	0.120216	0.466624	388.156	0.75129	0.93497	0.0440198
Q9Y5V3	MAGED1	-0.139696	0.824257	-590.037	-0.213759	0.914251	-427.701	0.752163	0.934981	-0.0740635
O75940	SMNDC1	-0.0958375	0.766224	-799.504	-0.0363156	0.578382	-1592.65	0.751683	0.935029	0.0595219
Q9UM73	ALK	-0.0837208	0.424704	-507.285	-0.121631	0.461892	-379.748	0.751515	0.935034	-0.0379104
P18428	LBP	0.0555625	0.604395	1087.77	0.0010375	0.670446	64621.3	0.751216	0.935092	-0.054525
P35638	DDIT3	-0.0569917	0.674782	-1184	-0.00803125	0.438668	-5462.01	0.758489	0.935118	0.0489604
P62760	VSNL1	-0.101417	0.432669	-426.625	-0.0588219	0.570639	-970.114	0.751942	0.935136	0.0425948
Q6UWR7	ENPP6	-0.04455	0.523779	-1175.71	-0.00496875	0.396039	-7970.59	0.758334	0.93514	0.0395812
P52798	EFNA4	0.0511125	0.274089	536.247	0.076475	0.322574	421.803	0.752124	0.935148	0.0253625
Q8N307	MUC20	-0.161442	0.907187	-561.929	-0.0896469	0.789387	-880.552	0.75825	0.93525	0.0717948
Q16342	PDCD2	-0.0635	0.929279	-1463.43	0.0457781	1.72195	3761.51	0.761884	0.935471	0.109278
Q8IWB1	ITPRIP	-0.0662708	0.58698	-885.73	-0.0148344	0.666291	-4491.54	0.760708	0.935512	0.0514365
P16444	DPEP1	-0.252646	0.740907	-293.259	-0.194266	0.664076	-341.839	0.761776	0.935551	0.0583802
Q14393	GAS6	-0.0100875	0.310244	-3075.53	-0.036925	0.345753	-936.364	0.761634	0.935588	-0.0268375
Q9BY76	ANGPTL4	0.033375	0.360361	1079.73	-0.00208437	0.514186	-24668.6	0.762869	0.93562	-0.0354594
O95777	LSM 8.00	0.345425	2.07516	600.755	0.498791	1.50307	301.344	0.76065	0.935653	0.153366
Q8N149	LILRA2	0.0594958	0.363413	610.82	0.0917312	0.425111	463.431	0.761353	0.935668	0.0322354
Q6NXP0	EFCAB12	-0.0315458	1.172	-3715.24	0.0591031	0.994557	1682.75	0.761529	0.935672	0.090649
P31350	RRM2	0.363463	0.846564	232.916	0.300116	0.660097	219.948	0.76277	0.93571	-0.0633469
Q9BZY9	TRIM31	-0.050925	1.1016	-2163.19	0.0320813	0.851936	2655.56	0.760583	0.935783	0.0830063
Q9H0Y0	ATG10	-0.046525	1.82837	-3929.87	-0.172444	0.949042	-550.349	0.760268	0.93582	-0.125919
Q9C0K0	BCL11B	0.159075	1.36337	857.064	0.265987	1.19951	450.965	0.761309	0.935827	0.106912
Q9BY42	RTF2	0.158346	1.1885	750.575	0.0452594	1.58146	3494.21	0.76115	0.935843	-0.113086
Q9NP61	ARFGAP3	0.1328	0.692921	521.778	0.0747531	0.728375	974.374	0.762761	0.935912	-0.0580469
Q96J42	TXNDC15	0.13255	0.454817	343.128	0.169566	0.436922	257.671	0.760531	0.935932	0.0370156
O95954	FTCD	0.1135	1.51265	1332.73	0.234459	1.3793	588.288	0.759861	0.935958	0.120959
P10074	ZBTB48	-0.0601333	0.51997	-864.696	-0.0179187	0.494814	-2761.43	0.760215	0.935968	0.0422146
P14091	CTSE	-0.0142792	0.500997	-3508.59	-0.0551906	0.49625	-899.157	0.762677	0.93602	-0.0409115
P28845	HSD11B1	-0.155579	0.42417	-272.639	-0.120584	0.419247	-347.68	0.760097	0.936036	0.0349948
A8MUA0_A8MX80	YB057_YM017	-0.00652083	0.422977	-6486.54	-0.0434406	0.47248	-1087.65	0.759809	0.936106	-0.0369198
Q9UJW0	DCTN4	-0.0979667	0.715083	-729.925	-0.0454125	0.499532	-1099.99	0.759676	0.936156	0.0525542
P50458	LHX2	-1.03488	2.28378	-220.68	-1.23891	2.73929	-221.105	0.762667	0.93622	-0.204023
P39748	FEN1	-0.0491833	0.805701	-1638.16	-0.109378	0.596658	-545.501	0.759584	0.936255	-0.0601948
O75054	IGSF3	0.0247833	0.527407	2128.07	0.0693469	0.569607	821.388	0.763628	0.936339	0.0445635
P58417	NXPH1	0.101838	0.461014	452.696	0.0638344	0.472401	740.042	0.763855	0.936405	-0.0380031
Q96B33	CLDN23	-0.11665	0.484322	-415.193	-0.0785375	0.44588	-567.729	0.764404	0.936443	0.0381125
Q8NHU2	CFAP61	0.0857625	1.34337	1566.39	-0.011175	0.943725	-8444.97	0.764242	0.936456	-0.0969375
P20809	IL11	0.147521	0.860749	583.476	0.243634	1.50303	616.919	0.764085	0.936475	0.0961135
A6NIN4	RNF227	0.0262708	0.356249	1356.06	0.0656938	0.616868	939.005	0.764806	0.936511	0.0394229
P48960	ADGRE5	0.0365375	0.439573	1203.07	0.00362187	0.354423	9785.63	0.765029	0.936573	-0.0329156
Q96PV7	FAM193B	0.109338	1.18727	1085.87	0.0199	0.988509	4967.38	0.76608	0.936589	-0.0894375
Q9NZQ7	CD274	0.108858	0.379628	348.736	0.0654844	0.692674	1057.77	0.765937	0.936626	-0.043374
Q9H069	DRC3	-0.0306542	0.918755	-2997.16	0.0423656	0.877356	2070.91	0.765429	0.936638	0.0730198
Q9UPA5	BSN	-0.107133	1.49224	-1392.88	-0.230553	1.58647	-688.113	0.766846	0.93668	-0.12342
P78549	NTHL1	0.0223167	0.868338	3890.99	-0.0388906	0.565937	-1455.2	0.765301	0.936693	-0.0612073
O75995	SASH3	0.0629792	0.572068	908.345	0.0187187	0.505679	2701.46	0.764793	0.936707	-0.0442604
Q96A22	C11orf52	0.234438	0.911187	388.669	0.162756	0.860253	528.553	0.766714	0.936729	-0.0716813
P52758	RIDA	0.0488917	0.758859	1552.12	0.111612	0.798135	715.094	0.765894	0.936784	0.0627208
P48643	CCT5	0.117013	0.563792	481.822	0.0695062	0.622348	895.385	0.766597	0.936798	-0.0475063
Q9BQI3	EIF2AK1	0.0204542	0.527851	2580.65	-0.0204625	0.478326	-2337.58	0.76646	0.936842	-0.0409167
Q5HYW2	NHSL2	0.184408	0.988526	536.053	0.0831156	1.55516	1871.08	0.767611	0.93698	-0.101293
Q8IX12	CCAR1	-0.03725	0.579285	-1555.13	0.00491563	0.431031	8768.58	0.765889	0.93699	0.0421656
Q9HCS5	EPB41L4A	0.196888	0.860408	437.005	0.301944	1.73254	573.797	0.767328	0.937057	0.105056
Q9H3T2	SEMA6C	-0.0255	0.546631	-2143.65	-0.0675969	0.492993	-729.313	0.76753	0.937093	-0.0420969
Q8WXU2	DNAAF4	0.041175	0.500964	1216.67	0.0808438	0.487401	602.893	0.767982	0.937222	0.0396688
Q9Y320	TMX2	0.211275	0.704792	333.59	0.151319	0.805146	532.086	0.768194	0.937269	-0.0599562
P15260	IFNGR1	0.006375	0.255044	4000.69	0.0271406	0.268143	987.977	0.769242	0.938336	0.0207656
Q13342	SP140	-0.0769208	0.45359	-589.685	-0.04275	0.398957	-933.234	0.770394	0.938896	0.0341708
Q5TH74	STPG1	0.385683	1.91234	495.831	0.533622	1.80171	337.639	0.770296	0.938988	0.147939
Q9Y3M2	CBY1	-0.156117	0.990549	-634.493	-0.252866	1.47663	-583.96	0.770646	0.938991	-0.096749
P06748	NPM1	-0.188454	0.981513	-520.823	-0.115066	0.850472	-739.119	0.770867	0.939049	0.0733885
O14594	NCAN	-0.0210625	0.499033	-2369.3	-0.0576	0.402959	-699.581	0.770204	0.939088	-0.0365375
P15336	ATF2	0.147504	1.18297	801.992	0.0695906	0.631075	906.839	0.771438	0.939112	-0.0779135
P09529	INHBB	-0.0110333	0.633132	-5738.36	-0.0596344	0.583285	-978.102	0.770071	0.939136	-0.048601
P22676	CALB2	0.0277542	0.854378	3078.38	-0.0342187	0.680773	-1989.47	0.771333	0.939195	-0.0619729
Q5TGJ6	HDGFL1	0.126183	0.769249	609.628	0.181769	0.605011	332.847	0.77127	0.939329	0.0555854
Q9H477	RBKS	-0.0296542	0.754334	-2543.77	0.0240469	0.600996	2499.27	0.77545	0.939771	0.053701
O95727	CRTAM	0.0252333	0.647512	2566.1	-0.0217625	0.538328	-2473.65	0.774272	0.939816	-0.0469958
Q5T1M5	FKBP15	-0.0568792	0.349327	-614.156	-0.0280125	0.390242	-1393.1	0.772241	0.939878	0.0288667
Q8WXI7	MUC16	-0.114133	0.82869	-726.072	-0.051825	0.770316	-1486.38	0.775412	0.939935	0.0623083
P02679	FGG	0.0900875	0.747098	829.303	0.0354406	0.627675	1771.06	0.773347	0.939957	-0.0546469
Q9P2B7	CFAP97	0.0373958	0.514031	1374.57	0.00113125	0.39677	35073.6	0.775271	0.939975	-0.0362646
Q5JTW2	CEP78	-0.156021	1.01779	-652.344	-0.0774031	0.986748	-1274.82	0.773189	0.939976	0.0786177
Q8N163	CCAR2	0.0400875	0.863757	2154.68	0.103019	0.725862	704.592	0.774232	0.939978	0.0629313
O43927	CXCL13	0.00392083	0.715656	18252.7	-0.0506219	0.686219	-1355.58	0.775149	0.940037	-0.0545427
P09172	DBH	-0.585204	2.28702	-390.808	-0.434556	1.29583	-298.196	0.773807	0.940093	0.150648
P35813	PPM1A	-0.0486375	0.697561	-1434.2	-0.102556	0.675613	-658.773	0.772949	0.940106	-0.0539188
P50895	BCAM	0.0306625	0.324554	1058.47	0.00687813	0.277157	4029.54	0.774172	0.940116	-0.0237844
O95622	ADCY5	0.267238	1.20502	450.915	0.158975	1.58508	997.064	0.77265	0.940165	-0.108263
Q9BQN1	FAM83C	-0.0536	1.116	-2082.08	-0.15675	1.5482	-987.685	0.773174	0.940168	-0.10315
Q6UX73	C16orf89	0.00876667	0.301125	3434.89	0.0323031	0.306448	948.662	0.775091	0.940177	0.0235365
A6NJZ7_Q9UFD9	RIMBP3C_RIMBP3	0.0682708	0.487081	713.453	0.117475	0.781864	665.558	0.773726	0.940207	0.0492042
Q6WN34	CHRDL2	-0.0447708	0.531164	-1186.41	-0.0839375	0.461169	-549.419	0.7741	0.940239	-0.0391667
P56279	TCL1A	-0.251729	1.24239	-493.543	-0.161725	1.00805	-623.313	0.772905	0.940264	0.0900042
Q9H900	ZWILCH	-1.38228	2.78061	-201.161	-1.15742	3.04871	-263.405	0.775034	0.94032	0.224861
Q07021	C1QBP	0.111138	0.794577	714.95	0.0483875	0.82675	1708.6	0.774966	0.940448	-0.06275
Q9C098	DCLK3	-0.871362	2.36891	-271.863	-1.07314	2.92576	-272.636	0.77676	0.940517	-0.201775
P13647	KRT5	0.108213	0.632235	584.253	0.0587094	0.657077	1119.2	0.776724	0.940683	-0.0495031
Q6GTS8	PM20D1	-0.6041	2.66571	-441.27	-0.800831	2.3964	-299.239	0.77669	0.940853	-0.196731
Q8TER5	ARHGEF40	-0.0192083	0.589839	-3070.75	-0.0857938	1.13127	-1318.59	0.776659	0.941025	-0.0665854
Q6PI73	LILRA6	-0.0532167	0.85737	-1611.09	0.0220938	1.12752	5103.34	0.777555	0.941269	0.0753104
Q99618	CDCA3	0.227463	1.05698	464.682	0.148947	0.985567	661.69	0.778305	0.941966	-0.0785156
P30307	CDC25C	0.00085	0.532154	62606.3	-0.0449844	0.683723	-1519.91	0.778987	0.942581	-0.0458344
P43121	MCAM	0.008875	0.413509	4659.26	0.038675	0.36244	937.143	0.779814	0.942739	0.0298
Q9ULD9	ZNF608	0.2387	0.844691	353.871	0.173153	0.898471	518.888	0.780906	0.942797	-0.0655469
Q9ULR5	PAIP2B	0.106908	0.533606	499.125	0.0584719	0.763494	1305.75	0.781105	0.942828	-0.0484365
A2A288	ZC3H12D	-0.05855	0.548313	-936.486	0.00240312	1.05009	43696.6	0.779744	0.942865	0.0609531
O94760	DDAH1	-0.0555792	0.798249	-1436.24	-0.00414063	0.475596	-11486.1	0.780711	0.942982	0.0514385
Q8N4E4	PDCL2	0.304337	1.3149	432.053	0.215206	0.968205	449.896	0.780905	0.943005	-0.0891312
O00182	LGALS9	0.115788	0.433076	374.027	0.149075	0.445382	298.764	0.779713	0.943038	0.0332875
Q02817	MUC2	-0.123396	1.36011	-1102.23	-0.0182906	1.41404	-7730.96	0.779592	0.943102	0.105105
E2RYF7	HCG22	-0.522925	1.96869	-376.476	-0.384197	1.63646	-425.942	0.780652	0.943121	0.138728
P32745	SSTR3	0.0527125	0.807613	1532.11	0.113878	0.807946	709.483	0.780317	0.943137	0.0611656
P78346	RPP30	-0.0318208	0.592483	-1861.94	0.0144688	0.643756	4449.28	0.781552	0.943156	0.0462896
Q9NRG9	AAAS	0.264033	1.30931	495.887	0.365434	1.3819	378.154	0.780573	0.943235	0.101401
Q15054	POLD3	-0.937321	2.42032	-258.217	-1.12131	2.49599	-222.596	0.782329	0.943884	-0.183989
Q8N806	UBR7	-0.106192	1.6528	-1556.43	-0.2082	0.811365	-389.704	0.782645	0.944055	-0.102008
Q86VH2	KIF27	0.033325	0.487381	1462.51	0.0879125	0.965175	1097.88	0.783436	0.944168	0.0545875
Q9BZC1	CELF4	-0.274712	1.38858	-505.467	-0.174256	1.29015	-740.375	0.783647	0.944211	0.100456
Q99062	CSF3R	0.0220042	0.40296	1831.29	-0.00632813	0.344519	-5444.25	0.783179	0.944278	-0.0283323
Q9BW66	CINP	0.0553875	0.612299	1105.48	0.109025	0.837927	768.564	0.783027	0.944306	0.0536375
Q9Y216	MTMR7	-0.0362792	0.978841	-2698.08	0.0333	0.865224	2598.27	0.783387	0.944318	0.0695792
Q96G42	KLHDC7B	-0.0210167	0.889642	-4233.03	-0.107781	1.46069	-1355.24	0.784519	0.944842	-0.0867646
P04818	TYMS	0.262704	0.91734	349.191	0.201347	0.68378	339.603	0.784474	0.944999	-0.0613573
Q92752	TNR	0.0862792	0.533832	618.727	0.0455406	0.570093	1251.83	0.784826	0.945002	-0.0407385
Q9H972	C14orf93	0.0445083	0.779551	1751.47	0.102112	0.778148	762.05	0.785327	0.945395	0.0576042
O95171	SCEL	0.0523458	0.357865	683.656	0.0759125	0.257743	339.526	0.785702	0.945426	0.0235667
Q9BT09	CNPY3	-0.331888	1.50388	-453.13	-0.215162	1.6782	-779.97	0.785607	0.945522	0.116725
Q5VY80_Q9BZM5	RAET1L_ULBP2	0.0124708	0.348061	2791	-0.0146844	0.394672	-2687.7	0.786148	0.945542	-0.0271552
Q9HCC6	HES4	-0.0969958	0.801609	-826.436	-0.0327125	0.958597	-2930.37	0.78599	0.945563	0.0642833
Q13219	PAPPA	0.0796292	0.566283	711.15	0.126653	0.727158	574.134	0.786651	0.945727	0.047024
Q9BXN2	CLEC7A	-0.0626625	0.547545	-873.8	-0.0175969	0.690808	-3925.74	0.786489	0.945743	0.0450656
Q6X4U4	SOSTDC1	0.0135417	0.472881	3492.05	-0.0233531	0.543144	-2325.79	0.787457	0.946486	-0.0368948
Q96T91	GPHA2	0.0669125	0.647488	967.664	0.107778	0.410534	380.907	0.787899	0.946597	0.0408656
Q9UL42	PNMA2	0.102867	0.739222	718.621	0.0501406	0.697383	1390.86	0.78786	0.94676	-0.052726
Q9Y6T7	DGKB	0.121075	0.846211	698.915	0.0624906	0.741784	1187.03	0.788265	0.946828	-0.0585844
Q13156	RPA4	0.308946	1.34091	434.028	0.417141	1.67054	400.475	0.789185	0.947302	0.108195
Q6P0Q8	MAST2	-0.126808	0.385892	-304.311	-0.100006	0.34709	-347.068	0.789551	0.947321	0.0268021
Q7Z5A9	TAFA1	0.013875	0.592611	4271.07	-0.0272187	0.525887	-1932.07	0.788853	0.947324	-0.0410937
O00299	CLIC1	-0.086675	0.445282	-513.738	-0.0246156	1.19816	-4867.47	0.789065	0.947368	0.0620594
P43627_P43628	KIR2DL2_KIR2DL3	-0.0140375	0.837561	-5966.6	0.0483531	0.893822	1848.53	0.789773	0.947378	0.0623906
Q9NX24	NHP2	0.0240625	0.475519	1976.18	-0.00601562	0.314328	-5225.2	0.789457	0.947418	-0.0300781
Q9BTE3	MCMBP	0.0996417	0.387346	388.739	0.0713687	0.401866	563.084	0.791328	0.947773	-0.0282729
Q15256	PTPRR	0.01825	0.643853	3527.96	-0.0275844	0.637215	-2310.06	0.792269	0.947853	-0.0458344
Q8N0Z9	VSIG10	0.123425	1.1636	942.762	0.193372	0.648459	335.343	0.792463	0.947875	0.0699469
Q5SZL2	CEP85L	0.0598333	0.725992	1213.36	0.135744	1.38667	1021.54	0.792115	0.947877	0.0759104
A2A3L6	TTC24	0.0923542	0.710597	769.426	0.154953	1.04827	676.506	0.791255	0.947896	0.062599
Q8IYK8	REM2	-0.0005625	0.869807	-154632	-0.060675	0.784641	-1293.19	0.790795	0.947973	-0.0601125
Q6NZY4	ZCCHC8	-0.310075	1.59442	-514.204	-0.422031	1.50577	-356.791	0.791164	0.947997	-0.111956
Q06413	MEF2C	-0.123058	1.14657	-931.726	-0.0493531	0.830406	-1682.58	0.791002	0.948012	0.0737052
Q53GS7	GLE1	-0.0179208	0.399404	-2228.71	0.011675	0.425348	3643.23	0.790655	0.948016	0.0295958
Q93033	CD101	-0.122246	0.41461	-339.161	-0.150416	0.36324	-241.491	0.792071	0.948034	-0.0281698
Q8NE31	FAM13C	-1.66556	2.9032	-174.308	-1.45763	2.8574	-196.03	0.79056	0.948112	0.207931
Q5HYK7	SH3D19	0.0888125	0.604919	681.119	0.0487031	0.493041	1012.34	0.791969	0.948122	-0.0401094
Q7RTS1	BHLHA15	-0.563088	2.17937	-387.039	-0.738272	2.76073	-373.944	0.791803	0.948133	-0.175184
A2A2Z9	ANKRD18B	-0.08595	0.829022	-964.54	-0.0353719	0.505145	-1428.1	0.793046	0.948364	0.0505781
Q8N2Z9	CENPS	0.237167	1.44141	607.764	0.135544	1.41847	1046.51	0.793744	0.948779	-0.101623
P07492	GRP	-0.146321	0.641146	-438.178	-0.104175	0.522781	-501.83	0.793743	0.948988	0.0421458
Q8NE09	RGS22	0.0728208	2.70103	3709.15	-0.0983688	1.99632	-2029.42	0.795019	0.949255	-0.17119
Q86UW2	SLC51B	0.197271	0.737441	373.822	0.141425	0.856936	605.93	0.794721	0.949319	-0.0558458
Q8NC01	CLEC1A	-0.0291833	0.470252	-1611.37	0.00105938	0.361603	34133.6	0.794427	0.949386	0.0302427
Q7Z5K2	WAPL	0.150275	2.78241	1851.54	0.341859	2.62353	767.428	0.794994	0.949435	0.191584
Q14562	DHX8	0.104154	0.591697	568.097	0.156644	0.90657	578.747	0.79467	0.949467	0.0524896
P08833	IGFBP1	-0.0395667	1.28098	-3237.52	-0.146384	1.78776	-1221.28	0.795535	0.949662	-0.106818
Q5XUX0	FBXO31	-0.655721	3.53639	-539.313	-0.888031	2.96466	-333.847	0.795739	0.949696	-0.23231
O95202	LETM1	-0.0751792	0.600418	-798.649	-0.117	0.597223	-510.447	0.797067	0.951071	-0.0418208
P26951	IL3RA	-0.102721	0.725284	-706.073	-0.154659	0.77667	-502.181	0.798027	0.951378	-0.0519385
Q02505	MUC3A	-0.513542	2.40427	-468.173	-0.68405	2.52521	-369.156	0.798203	0.951379	-0.170508
O00602	FCN1	-0.0166667	0.749875	-4499.25	0.0278062	0.447985	1611.09	0.797874	0.951406	0.0444729
Q96PX9	PLEKHG4B	-0.111379	0.746479	-670.215	-0.162397	0.713899	-439.601	0.797606	0.951506	-0.0510177
Q9Y217	MTMR6	-0.0965917	0.548621	-567.979	-0.0566344	0.607564	-1072.78	0.797797	0.951524	0.0399573
P09871	C1S	0.0534583	0.270696	506.369	0.032	0.356696	1114.68	0.798968	0.952081	-0.0214583
Q8NEE8	TTC16	0.089525	0.750584	838.407	0.027625	1.07038	3874.68	0.800279	0.952177	-0.0619
Q6ZN66	GBP6	0.104992	0.811053	772.493	0.168828	1.06772	632.432	0.80026	0.952364	0.0638365
Q6UXL0	IL20RB	-0.0841458	0.789521	-938.277	-0.167825	1.61606	-962.946	0.799738	0.95237	-0.0836792
Q9UD71	PPP1R1B	-0.0398167	0.412837	-1036.84	-0.0718312	0.538021	-749.007	0.802044	0.952394	-0.0320146
P51955	NEK2	-0.00287083	0.904423	-31503.8	0.0652219	1.0939	1677.19	0.799937	0.952398	0.0680927
Q9UBR1	UPB1	-0.0920542	1.17469	-1276.09	-0.0124938	1.1667	-9338.28	0.80243	0.952435	0.0795604
Q96GE6	CALML4	0.0417042	0.460734	1104.77	0.0089875	0.507657	5648.48	0.802282	0.952468	-0.0327167
Q8IU54	IFNL1	0.0343042	0.661435	1928.15	-0.0286719	1.16773	-4072.75	0.799513	0.952522	-0.062976
P55268	LAMB2	-0.024575	0.34278	-1394.83	0.00164375	0.428338	26058.6	0.800228	0.952536	0.0262188
P30566	ADSL	-0.210488	0.682315	-324.159	-0.159481	0.812151	-509.246	0.799707	0.952543	0.0510063
B6A8C7	TARM1	-0.134546	2.06267	-1533.06	-0.284078	2.33919	-823.432	0.800962	0.952571	-0.149532
P09603	CSF1	-0.00572917	0.323378	-5644.42	0.0150937	0.280569	1858.84	0.802024	0.95258	0.0208229
P49798	RGS4	-0.843812	2.24277	-265.79	-0.998525	2.28375	-228.712	0.800943	0.952758	-0.154713
Q96DT5	DNAH11	0.416113	1.02796	247.039	0.492981	1.25241	254.048	0.802006	0.952767	0.0768687
Q9Y662	HS3ST3B1	-0.0238792	0.30343	-1270.69	-0.0010375	0.372682	-35921.2	0.80154	0.952841	0.0228417
Q96BQ5	CCDC127	0.0700208	0.955973	1365.27	0.00996562	0.785181	7878.9	0.803151	0.952873	-0.0600552
Q6Q8B3	CD200R1L	-0.559658	1.69878	-303.538	-0.451744	1.41544	-313.328	0.801926	0.952881	0.107915
Q8IV36	HID1	-0.0183375	0.738244	-4025.87	-0.0715875	0.846887	-1183.01	0.803033	0.952941	-0.05325
P55774	CCL18	-0.0280625	0.757319	-2698.69	0.0226656	0.723395	3191.59	0.801454	0.952947	0.0507281
Q13207	TBX2	-0.0700708	1.50109	-2142.25	0.0194406	1.03761	5337.32	0.803408	0.952969	0.0895115
Q8IX19	MCEMP1	0.523183	1.33581	255.323	0.613997	1.3289	216.435	0.801836	0.952983	0.0908135
Q93008	USP9X	0.00710417	0.703238	9898.96	0.0539312	0.680857	1262.45	0.803659	0.953058	0.0468271
Q86VR7	VSIG10L	0.0556042	0.398076	715.911	0.08435	0.46204	547.765	0.803939	0.953181	0.0287458
O60603	TLR2	-0.175604	0.577904	-329.095	-0.225031	0.905532	-402.403	0.804659	0.953826	-0.0494271
O94991	SLITRK5	0.119983	0.576849	480.774	0.0870594	0.342005	392.841	0.805019	0.953836	-0.032924
A6NI47	POTEM	0.06875	1.77579	2582.96	-0.0522281	1.84408	-3530.82	0.805016	0.954041	-0.120978
Q7Z5Y7	KCTD20	0.121192	1.17656	970.829	0.0401875	1.26948	3158.89	0.80632	0.954125	-0.0810042
O75838	CIB2	0.144567	0.566784	392.057	0.0990281	0.810442	818.396	0.805624	0.954134	-0.0455385
O75792	RNASEH2A	-0.432225	1.73831	-402.177	-0.336194	0.926088	-275.463	0.807414	0.954169	0.0960313
Q8WY91	THAP4	0.402492	1.35335	336.244	0.304078	1.64717	541.694	0.807247	0.954179	-0.0984135
O15240	VGF	0.107296	0.565656	527.193	0.14555	0.59716	410.278	0.80781	0.95422	0.0382542
Q9Y2E5	MAN2B2	-0.0617417	0.766679	-1241.75	-0.0148344	0.610014	-4112.17	0.806233	0.95423	0.0469073
P13727	PRG2	0.080375	0.592491	737.159	0.044525	0.449725	1010.05	0.80559	0.954304	-0.03585
Q96PL1	SCGB3A2	0.0716917	1.0866	1515.66	0.00198125	1.00117	50532.2	0.807001	0.954305	-0.0697104
Q96LB8	PGLYRP4	0.118225	1.10655	935.969	0.0437625	1.15399	2636.94	0.807711	0.954311	-0.0744625
P21579	SYT1	0.0082625	0.482544	5840.17	-0.024225	0.500659	-2066.7	0.807188	0.954317	-0.0324875
P55008	AIF1	-0.168442	0.933234	-554.04	-0.231166	0.952396	-411.997	0.806131	0.954319	-0.062724
Q3B7J2	GFOD2	0.0318292	1.78111	5595.85	-0.0827094	1.62866	-1969.14	0.805998	0.954369	-0.114539
O95256	IL18RAP	0.137904	2.59746	1883.52	-0.0298469	2.43277	-8150.84	0.806949	0.954452	-0.167751
O96004	HAND1	-0.0167792	0.561134	-3344.23	-0.0569344	0.659291	-1157.98	0.806837	0.954528	-0.0401552
Q9ULE4	FAM184B	0.0442292	0.74798	1691.15	-0.00199375	0.635494	-31874.3	0.80846	0.95478	-0.0462229
Q16401	PSMD5	0.271558	0.824656	303.675	0.197094	1.44887	735.119	0.809016	0.955228	-0.0744646
Q92832	NELL1	-0.0826917	0.583952	-706.18	-0.118028	0.484014	-410.084	0.810803	0.955464	-0.0353365
O75443	TECTA	-0.340583	1.75674	-515.803	-0.237925	1.30049	-546.598	0.810762	0.955622	0.102658
P10145	CXCL8	-0.0339458	0.500566	-1474.6	0.00085625	0.578662	67581	0.810715	0.955775	0.0348021
Q9BVN2	RUSC1	-0.0447458	0.41773	-933.561	-0.0149437	0.507445	-3395.7	0.810633	0.955887	0.0298021
Q8WVD5	RNF141	-0.0684667	0.853222	-1246.19	-0.132078	1.12257	-849.93	0.810527	0.955971	-0.0636115
Q9UHL3	FAM153A	-0.972817	2.78314	-286.091	-0.804216	2.30375	-286.459	0.810515	0.956165	0.168601
Q9UKS7	IKZF2	0.176879	1.56493	884.744	0.275231	1.42697	518.463	0.810115	0.956317	0.0983521
Q86XJ1	GAS2L3	0.0176208	0.720294	4087.74	0.0712844	0.946286	1327.48	0.810503	0.956358	0.0536635
Q16775	HAGH	0.0494125	0.819973	1659.44	-0.000265625	0.677848	-255190	0.810417	0.956465	-0.0496781
P09238	MMP10	0.0298	0.513862	1724.37	-0.00895938	0.702912	-7845.54	0.812507	0.956639	-0.0387594
P13747	HLA-E	0.313596	0.668015	213.018	0.260706	0.995387	381.804	0.81311	0.956725	-0.0528896
Q6IN97	FRMPD2B	1.1211	2.31863	206.818	0.980197	1.99595	203.628	0.812428	0.956754	-0.140903
P0C7M8	CLEC2L	-0.0751292	1.80402	-2401.23	-0.193203	1.86719	-966.437	0.812254	0.956757	-0.118074
P40198	CEACAM3	-0.0451583	0.535645	-1186.15	-0.00475	0.738878	-15555.3	0.813382	0.956837	0.0404083
Q9ULI3	HEG1	0.0102792	0.344589	3352.3	-0.00972813	0.264601	-2719.96	0.813929	0.956857	-0.0200073
A6NGG8	PCARE	0.1409	1.90047	1348.81	0.040825	0.923145	2261.22	0.813604	0.95689	-0.100075
P25398	RPS12	0.144417	0.523803	362.703	0.101037	0.836868	828.275	0.813075	0.956892	-0.0433792
Q6ZMT9	DTHD1	-0.132575	1.26102	-951.172	-0.228988	1.78581	-779.874	0.813792	0.956904	-0.0964125
Q99218	AMELY	0.133138	1.12985	848.636	0.0635031	1.0084	1587.95	0.812243	0.956952	-0.0696344
Q9BQ95	ECSIT	0.177263	1.09942	620.221	0.109188	1.00494	920.379	0.813036	0.957054	-0.068075
Q8N568	DCLK2	-0.111567	0.654343	-586.504	-0.0740844	0.492861	-665.27	0.815342	0.957271	0.0374823
Q68CZ1	RPGRIP1L	0.1495	1.34391	898.939	0.0786406	0.709214	901.841	0.815733	0.957315	-0.0708594
Q13972	RASGRF1	0.169196	1.11335	658.026	0.104822	0.86868	828.72	0.815574	0.957336	-0.064374
Q8TCX5	RHPN1	0.268037	1.74732	651.894	0.391731	2.19263	559.727	0.815232	0.95735	0.123694
Q4LE39	ARID4B	-0.0118208	0.551381	-4664.49	-0.0549406	0.826476	-1504.31	0.816031	0.957458	-0.0431198
Q86UE6	LRRTM1	-0.0888167	0.890361	-1002.47	-0.0361281	0.73939	-2046.58	0.815018	0.957513	0.0526885
P17948	FLT1	-0.0153458	0.358823	-2338.24	-0.0392687	0.39862	-1015.11	0.814841	0.957513	-0.0239229
Q2TBA0	KLHL40	0.486787	1.00143	205.722	0.405203	1.58846	392.016	0.815204	0.957524	-0.0815844
P27930	IL1R2	-0.0560833	0.200379	-357.287	-0.0416812	0.25724	-617.161	0.814735	0.957597	0.0144021
Q7Z6J4	FGD2	-0.0200542	0.243675	-1215.09	-0.0359875	0.265835	-738.687	0.816799	0.957943	-0.0159333
P40933	IL15	-0.005025	0.300553	-5981.16	-0.0239094	0.299302	-1251.82	0.816643	0.957968	-0.0188844
Q04760	GLO1	0.139183	0.677958	487.097	0.0967094	0.677933	701.001	0.81748	0.958535	-0.042474
Q5MJ10	SPANXN2	0.0232125	0.501595	2160.89	-0.0101844	0.597454	-5866.38	0.821264	0.958613	-0.0333969
Q6UXB8	PI16	0.0216958	0.342506	1578.67	0.0425906	0.338069	793.764	0.821224	0.958774	0.0208948
Q9UJC3	HOOK1	0.137775	0.525813	381.646	0.102644	0.611331	595.585	0.818473	0.958869	-0.0351313
A6NI28	ARHGAP42	-0.0952417	1.02392	-1075.07	-0.170356	1.45034	-851.359	0.821221	0.958977	-0.0751146
Q9UBF1	MAGEC2	-0.257771	2.25813	-876.021	-0.0985219	2.90172	-2945.25	0.818251	0.959024	0.159249
Q86XD8	ZFAND4	-0.0458417	1.22693	-2676.45	-0.120263	1.14877	-955.222	0.818446	0.959045	-0.0744208
Q96GW7	BCAN	-0.0604833	0.50589	-836.412	-0.0308719	0.453982	-1470.54	0.821868	0.959111	0.0296115
Q96MH7	C5orf34	-0.0927042	0.394066	-425.079	-0.0663094	0.458976	-692.174	0.818187	0.959156	0.0263948
Q8IYA2	CCDC144CP	-0.0690667	0.658492	-953.415	-0.0268312	0.726823	-2708.87	0.821206	0.959166	0.0422354
O95997	PTTG1	-0.750046	2.92673	-390.207	-0.927397	2.82164	-304.254	0.820695	0.95919	-0.177351
O43155	FLRT2	-0.0918625	0.53931	-587.084	-0.0583125	0.543187	-931.511	0.819288	0.959201	0.03355
O95125	ZNF202	0.108171	0.772744	714.374	0.0641688	0.632995	986.454	0.821077	0.959221	-0.0440021
P19544	WT1	0.0645792	0.656973	1017.31	0.104559	0.653033	624.557	0.822175	0.959263	0.0399802
Q5T5A4	CFAP276	0.0605917	0.914279	1508.92	0.00771563	0.766389	9932.95	0.819702	0.959271	-0.052876
P61769	B2M	0.0317083	0.387183	1221.08	0.0584375	0.486859	833.127	0.81993	0.95933	0.0267292
P46926	GNPDA1	0.016875	0.32565	1929.78	-0.006075	0.422088	-6947.95	0.819225	0.959335	-0.02295
Q15004	PCLAF	0.122392	0.646728	528.409	0.160775	0.577075	358.933	0.819051	0.959339	0.0383833
P07766	CD3E	-0.210521	2.03981	-968.934	-0.109947	0.746823	-679.258	0.819592	0.95935	0.100574
Q96JZ2	HSH2D	-0.112221	1.6551	-1474.86	-0.0202812	1.23841	-6106.2	0.820487	0.959361	0.0919396
Q9H8E8	KAT14	-0.174579	0.531871	-304.659	-0.208563	0.581063	-278.604	0.821027	0.95937	-0.0339833
P13598	ICAM2	-0.0423208	0.436939	-1032.45	-0.0168	0.38277	-2278.39	0.82069	0.959391	0.0255208
Q2M3V2	SOWAHA	0.176492	1.28272	726.787	0.0840719	1.86018	2212.61	0.82681	0.959503	-0.0924198
Q05329	GAD2	-0.203671	0.953075	-467.949	-0.129109	1.48583	-1150.83	0.820437	0.95951	0.0745615
Q86SQ0	PHLDB2	-0.0965708	1.78641	-1849.84	0.0369969	2.75464	7445.59	0.82706	0.959588	0.133568
Q96KW9	SPACA7	0.0403208	0.677505	1680.29	-0.00266562	0.723267	-27133.1	0.82037	0.959638	-0.0429865
Q14999	CUL7	-0.0679167	0.574319	-845.623	-0.105944	0.719055	-678.714	0.826772	0.959665	-0.0380271
Q96LW9	ZSCAN31	-0.158254	1.04144	-658.078	-0.0841	1.42414	-1693.39	0.822791	0.959775	0.0741542
P07602	PSAP	-0.0305708	0.250198	-818.42	-0.0165063	0.216986	-1314.57	0.8267	0.959788	0.0140646
Q16288	NTRK3	-0.0553667	0.388316	-701.353	-0.0348781	0.281427	-806.886	0.827814	0.959846	0.0204885
O43586	PSTPIP1	-0.0281958	0.715136	-2536.32	-0.06755	0.548236	-811.6	0.823387	0.95985	-0.0393542
Q14678	KANK1	-0.185742	0.802151	-431.864	-0.235797	0.853701	-362.049	0.823039	0.959857	-0.0500552
P30049	ATP5F1D	-1.04481	2.5453	-243.614	-0.888859	2.60694	-293.291	0.823238	0.959883	0.155949
Q9BTT6	LRRC1	-0.0648792	0.686264	-1057.76	-0.110897	0.886527	-799.416	0.827535	0.959934	-0.0460177
A4D1S5	RAB19	0.174804	2.82945	1618.64	0.0377438	1.28467	3403.67	0.826699	0.959992	-0.13706
Q86Y82	STX12	0.871758	2.31954	266.076	0.738853	2.11317	286.007	0.826536	0.960008	-0.132905
Q06418	TYRO3	-0.0446083	0.430653	-965.409	-0.0209719	0.354988	-1692.69	0.827787	0.96002	0.0236365
Q8IV63	VRK3	0.975108	2.87037	294.364	0.799369	3.12721	391.21	0.82816	0.960042	-0.17574
P02652	APOA2	-0.0321375	0.605224	-1883.23	-0.0757188	0.889883	-1175.25	0.828349	0.960055	-0.0435813
Q96A59	MARVELD3	0.06885	0.635231	922.63	0.107319	0.654589	609.948	0.825713	0.960082	0.0384688
Q8IYF3	TEX11	0.0699375	0.44487	636.097	0.0396156	0.585238	1477.29	0.826491	0.960162	-0.0303219
Q9Y2G4	ANKRD6	0.110983	0.643516	579.831	0.150037	0.666196	444.02	0.825695	0.960267	0.0390542
P49918	CDKN1C	-0.249742	1.14573	-458.765	-0.323703	1.36169	-420.659	0.826423	0.960289	-0.0739615
Q9P2J2	IGSF9	0.274675	1.00433	365.642	0.202025	1.42636	706.029	0.823947	0.960296	-0.07265
Q9H2R5	KLK15	0.0694667	0.487192	701.333	0.0360969	0.631052	1748.22	0.824155	0.960332	-0.0333698
P21810	BGN	0.0319083	0.490275	1536.51	0.00179062	0.52091	29091	0.825615	0.960381	-0.0301177
A6NI79	CCDC69	0.0322667	1.2052	3735.12	-0.0294375	0.746713	-2536.6	0.826333	0.96039	-0.0617042
Q96IX9	ANKRD36BP1	-0.0038125	0.541752	-14209.9	-0.0322281	0.392692	-1218.48	0.828821	0.960396	-0.0284156
Q96M66	YP010	0.0947208	0.77671	820	0.0309844	1.36526	4406.29	0.826194	0.960435	-0.0637365
Q9BQE3	TUBA1C	-0.144833	0.560462	-386.971	-0.114316	0.423452	-370.424	0.824467	0.960489	0.0305177
Q9NR61	DLL4	-0.00597083	2.08978	-34999.9	-0.1101	1.09904	-998.217	0.825588	0.960555	-0.104129
Q96T92	INSM2	-0.0159667	1.36505	-8549.4	-0.110466	1.8269	-1653.82	0.825503	0.960663	-0.094499
P04083	ANXA1	0.0762042	0.920618	1208.09	0.0283844	0.586075	2064.78	0.824895	0.960781	-0.0478198
Q9UKW6	ELF5	0.154525	0.430481	278.583	0.105816	1.13783	1075.29	0.825459	0.960818	-0.0487094
O76096	CST7	0.104429	0.828023	792.904	0.155394	0.881493	567.264	0.825436	0.960998	0.0509646
Q6DT37	CDC42BPG	-0.2243	0.619835	-276.342	-0.190641	0.510962	-268.024	0.829585	0.961077	0.0336594
Q9UHD0	IL19	-0.0091375	0.690168	-7553.14	0.0302094	0.609724	2018.33	0.825435	0.961203	0.0393469
Q16625	OCLN	0.096425	0.477984	495.706	0.133938	0.814953	608.458	0.830156	0.961533	0.0375125
Q86VV4	RANBP3L	0.1655	1.44551	873.421	0.246034	1.30906	532.064	0.830881	0.961961	0.0805344
P98160	HSPG2	0.0676042	0.25129	371.708	0.0513688	0.314058	611.379	0.830743	0.962006	-0.0162354
P50053	KHK	0.007675	0.84833	11053.2	-0.0448187	0.995927	-2222.12	0.832475	0.962161	-0.0524937
A5LHX3	PSMB11	-0.0255917	1.73318	-6772.45	0.0883125	2.27347	2574.34	0.832336	0.962205	0.113904
Q5TBC7	BCL2L15	-0.0727083	0.526645	-724.325	-0.0443813	0.442835	-997.797	0.832289	0.962357	0.0283271
Q14515	SPARCL1	-0.0626208	0.424395	-677.721	-0.0391719	0.379158	-967.936	0.831419	0.962377	0.023449
O95400	CD2BP2	0.04435	0.405137	913.499	0.0219094	0.368692	1682.8	0.832153	0.962405	-0.0224406
P0CG32	ZCCHC18	0.010475	0.677633	6469.05	0.0570687	0.958361	1679.31	0.832102	0.962551	0.0465937
Q8IXK0	PHC2	0.0960458	1.03157	1074.04	0.03405	1.13219	3325.08	0.831849	0.96267	-0.0619958
O95183	VAMP5	0.156242	1.04849	671.072	0.0961969	1.03542	1076.35	0.832039	0.962683	-0.0600448
Q8IXM2	BAP18	0.0268333	0.901719	3360.44	-0.0186469	0.622009	-3335.73	0.833125	0.962706	-0.0454802
Q99929	ASCL2	-0.0718875	0.361176	-502.418	-0.0933594	0.396797	-425.021	0.833713	0.96318	-0.0214719
Q13241	KLRD1	-0.0934	0.558624	-598.099	-0.06175	0.561736	-909.694	0.835054	0.964319	0.03165
Q8IZD2	KMT2E	-0.202483	2.10469	-1039.44	-0.0881125	1.90557	-2162.66	0.834971	0.964428	0.114371
A8MVZ5	BTNL10P	-0.296825	0.903325	-304.329	-0.238159	1.19983	-503.792	0.835437	0.964554	0.0586656
P0DPI2	GATD3	-0.0738583	0.64638	-875.162	-0.0242844	1.12324	-4625.34	0.836102	0.964911	0.049574
O75379	VAMP4	0.0303667	0.538586	1773.61	-0.00553125	0.753147	-13616.2	0.836084	0.965097	-0.0358979
P02760	AMBP	0.00489167	0.135061	2761.04	0.0123313	0.141054	1143.87	0.842174	0.965132	0.00743958
O60462	NRP2	0.0111583	0.331098	2967.27	-0.00833438	0.396236	-4754.23	0.842036	0.965178	-0.0194927
P23467	PTPRB	0.0212417	0.411363	1936.58	0.00066875	0.327917	49034.3	0.841162	0.965197	-0.0205729
Q6K0P9	PYHIN1	-0.0138042	1.02604	-7432.86	0.0377719	0.843556	2233.29	0.841936	0.965267	0.051576
P78380	OLR1	-0.0500833	0.672057	-1341.88	-0.0108656	0.784772	-7222.52	0.84146	0.965335	0.0392177
Q9HCB6	SPON1	-0.0219625	0.391238	-1781.39	-0.000959375	0.383066	-39928.7	0.841847	0.96537	0.0210031
Q13625	TP53BP2	0.0829708	0.845998	1019.63	0.0381937	0.791115	2071.32	0.84116	0.9654	-0.0447771
P15692	VEGFA	0.0424292	0.294427	693.926	0.0227937	0.437277	1918.41	0.841823	0.965547	-0.0196354
Q5VVH5	IRAK1BP1	0.212463	0.562349	264.682	0.258756	1.12542	434.934	0.841122	0.965561	0.0462937
Q9BXP5	SRRT	-0.389108	1.72617	-443.621	-0.473063	1.2028	-254.258	0.839414	0.965647	-0.0839542
Q8IUZ0	LRRC49	-0.422363	1.83083	-433.474	-0.533147	2.27592	-426.884	0.840876	0.965687	-0.110784
Q8WXD2	SCG3	-0.0875042	0.455018	-519.995	-0.111525	0.395113	-354.282	0.837167	0.965728	-0.0240208
P36952	SERPINB5	-0.0808208	0.313594	-388.012	-0.0980875	0.330569	-337.014	0.842888	0.965746	-0.0172667
Q9H845	ACAD9	1.84242	2.59458	140.825	1.70046	2.54529	149.683	0.838976	0.965759	-0.141965
Q9GZX5	ZNF350	0.0490625	1.45626	2968.17	0.128225	1.45286	1133.06	0.841122	0.965765	0.0791625
Q96D09	GPRASP2	-0.113687	0.566913	-498.659	-0.0853219	0.434652	-509.426	0.839185	0.965794	0.0283656
Q5JRA6	MIA3	0.000116667	0.577649	495128	0.0349531	0.700749	2004.82	0.839365	0.965795	0.0348365
Q9Y6H5	SNCAIP	0.120175	0.566628	471.502	0.0894781	0.580951	649.265	0.843485	0.965818	-0.0306969
Q96PM9	ZNF385A	0.0398083	0.835301	2098.31	0.0996813	1.32971	1333.96	0.837445	0.965844	0.0598729
P60022	DEFB1	0.0475417	0.396174	833.319	0.0711844	0.494462	694.622	0.843369	0.965888	0.0236427
Q9HCM3	KIAA1549	-0.0569583	0.835407	-1466.7	-0.00767813	0.989201	-12883.4	0.840873	0.96589	0.0492802
Q9H4K7	MTG2	-0.0273625	1.04554	-3821.06	0.0330719	1.15896	3504.36	0.838931	0.965912	0.0604344
Q9BXT8	RNF17	0.0075	1.06649	14219.8	0.0708625	1.22267	1725.42	0.83716	0.965926	0.0633625
P05164	MPO	0.0165542	0.55828	3372.44	0.0493375	0.636822	1290.75	0.838629	0.965976	0.0327833
Q9Y2T7	YBX2	-0.189058	1.79134	-947.508	-0.0779125	2.26267	-2904.11	0.838275	0.965978	0.111146
O14713	ITGB1BP1	-0.241733	0.738454	-305.483	-0.198159	0.852626	-430.273	0.838815	0.965984	0.043574
P05154	SERPINA5	0.047075	0.414606	880.735	0.0238625	0.437923	1835.19	0.840423	0.965987	-0.0232125
P27144	AK4	0.03635	0.622083	1711.37	-0.0101875	1.08823	-10682	0.840804	0.966015	-0.0465375
Q5TAX3	TUT4	-0.0318042	0.551782	-1734.94	-0.0719125	0.952531	-1324.57	0.843841	0.966021	-0.0401083
Q96JF0	ST6GAL2	0.193954	1.50831	777.666	0.120425	1.03731	861.377	0.838505	0.966038	-0.0735292
Q9NQT4	EXOSC5	0.405438	1.08292	267.099	0.3359	1.53605	457.293	0.843323	0.96604	-0.0695375
P11926	ODC1	0.0785542	0.67407	858.096	0.0384656	0.805581	2094.29	0.840339	0.966095	-0.0400885
P13584	CYP4B1	0.200542	0.669132	333.663	0.148556	1.2029	809.73	0.837861	0.966117	-0.0519854
P29376	LTK	0.004	0.531334	13283.4	0.0345375	0.59607	1725.86	0.840742	0.966149	0.0305375
O94887	FARP2	0.2018	1.6215	803.52	0.125234	0.958897	765.682	0.838071	0.966155	-0.0765656
P22894	MMP8	0.137746	0.906367	658	0.19555	1.20255	614.958	0.838255	0.966161	0.0578042
Q8N6V9	TEX9	0.141554	1.16748	824.759	0.202266	1.02754	508.016	0.840333	0.966294	0.0607115
Q52LR7	EPC2	-0.0622333	1.33216	-2140.6	7.5e-05	0.804392	1.07252e+06	0.840261	0.966416	0.0623083
P16118	PFKFB1	1.26127	2.37899	188.619	1.40198	3.16036	225.42	0.849948	0.96688	0.140714
O43295	SRGAP3	-0.262004	1.70055	-649.053	-0.187097	0.873909	-467.089	0.844953	0.966885	0.0749073
P01298	PPY	-0.0881125	1.19905	-1360.82	-0.0211188	1.43224	-6781.84	0.849842	0.966963	0.0669937
Q5FWE3	PRRT3	-0.0244375	0.49419	-2022.26	0.00094375	0.455318	48245.6	0.844924	0.967056	0.0253812
Q8N878	FRMD1	-0.0299958	2.43345	-8112.63	-0.145753	1.85378	-1271.86	0.846715	0.967063	-0.115757
Q8NAX2	KDF1	-0.102267	1.0884	-1064.28	-0.0530563	0.739815	-1394.4	0.849626	0.967124	0.0492104
P07858	CTSB	0.133242	0.744825	559.003	0.0876656	0.995492	1135.56	0.845365	0.967152	-0.045576
Q9UM47	NOTCH3	-0.0704	0.456423	-648.328	-0.0492938	0.338947	-687.607	0.849832	0.967155	0.0211063
O14579	COPE	-0.03785	0.697442	-1842.65	-0.000528125	0.759403	-143792	0.849482	0.967163	0.0373219
P02766	TTR	0.00380417	0.288632	7587.26	0.0211469	0.380771	1800.6	0.847003	0.967187	0.0173427
Q9H1D9	POLR3F	-0.0440458	0.742836	-1686.51	-0.00470313	0.785046	-16692	0.84897	0.96719	0.0393427
Q96KQ4	PPP1R13B	0.101696	0.405368	398.609	0.122122	0.365106	298.969	0.846516	0.967243	0.020426
Q9ULV0	MYO5B	-0.105938	0.812308	-766.78	-0.0603187	0.974096	-1614.91	0.849381	0.967252	0.0456188
Q3MHD2	LSM 12.00	0.0691292	1.11714	1616.01	-0.00841563	1.8529	-22017.4	0.846704	0.967253	-0.0775448
P10643	C7	-0.0425583	0.415109	-975.388	-0.0206469	0.434758	-2105.68	0.848865	0.967274	0.0219115
Q63HQ2	EGFLAM	-0.0546667	0.521648	-954.234	-0.0304094	0.363471	-1195.26	0.846368	0.967278	0.0242573
Q07507	DPT	-0.0118625	0.243206	-2050.21	0.00143438	0.276027	19243.7	0.849246	0.967301	0.0132969
Q8IZJ0	IFNL2	-0.168904	1.95117	-1155.19	-0.259159	1.40766	-543.164	0.848571	0.967346	-0.0902552
Q8N3A8	PARP8	-0.0221375	0.908137	-4102.26	0.0291937	1.07397	3678.78	0.847342	0.967371	0.0513313
O94827	PLEKHG5	0.0206375	0.509422	2468.43	-0.00270937	0.334724	-12354.3	0.84634	0.96745	-0.0233469
Q6SJ93	FAM111B	0.164567	1.28744	782.32	0.229619	1.21563	529.414	0.848842	0.967451	0.0650521
P22223	CDH3	0.102079	0.357348	350.07	0.0834219	0.37527	449.846	0.850668	0.967497	-0.0186573
P32455	GBP1	-0.00624583	0.690336	-11052.7	-0.0392312	0.544359	-1387.56	0.847637	0.967503	-0.0329854
P27448	MARK3	-0.0830458	0.8833	-1063.63	-0.124778	0.684678	-548.716	0.848532	0.967505	-0.0417323
P43490	NAMPT	0.01165	0.320487	2750.96	0.0303812	0.426551	1403.99	0.851865	0.967638	0.0187313
Q9P2E3	ZNFX1	-0.606771	2.24249	-369.578	-0.721706	2.10437	-291.583	0.846329	0.967642	-0.114935
Q92562	FIG4	0.0615375	0.668086	1085.66	0.0205156	0.976499	4759.78	0.852779	0.967662	-0.0410219
O75150	RNF40	-0.0010125	0.341099	-33688.8	0.0358094	1.00914	2818.08	0.848495	0.967667	0.0368219
P48730	CSNK1D	-0.976429	2.74751	-281.383	-1.11999	2.69097	-240.267	0.846028	0.967706	-0.143565
Q99592	ZBTB18	-0.133354	0.910328	-682.639	-0.1788	0.884042	-494.431	0.852299	0.967725	-0.0454458
P0C024	NUDT7	0.179537	0.615368	342.752	0.238813	1.56512	655.377	0.84626	0.967767	0.059275
Q5VYK3	ECPAS	-0.150808	2.04308	-1354.75	-0.253572	1.99827	-788.048	0.851632	0.96778	-0.102764
Q9NXN4	GDAP2	-0.070875	0.919094	-1296.78	-0.114653	0.776294	-677.081	0.851463	0.967791	-0.0437781
P07307	ASGR2	0.0115542	0.353454	3059.11	0.0301062	0.363132	1206.17	0.848431	0.967798	0.0185521
Q07654	TFF3	0.16755	0.595955	355.688	0.1359	0.660396	485.943	0.851827	0.967798	-0.03165
Q8N8Y2	ATP6V0D2	0.278992	0.971979	348.39	0.346597	1.69111	487.918	0.851293	0.967801	0.0676052
Q9Y2D5	AKAP2	-0.0404875	0.482889	-1192.69	-0.0168469	0.413491	-2454.41	0.8481	0.967827	0.0236406
P48052	CPA2	-0.0527583	0.656826	-1244.97	-0.0189688	0.688918	-3631.86	0.852754	0.967837	0.0337896
Q9H293	IL25	0.00298333	0.380818	12764.8	-0.0164469	0.365316	-2221.19	0.848337	0.967894	-0.0194302
Q86VX2	COMMD7	-0.0129542	0.480769	-3711.31	0.00880938	0.351169	3986.31	0.852273	0.967899	0.0217635
A6NGE7	URAD	-0.306458	1.05876	-345.484	-0.235769	1.80767	-766.713	0.855331	0.967921	0.0706896
Q9NRJ3	CCL28	-0.0051875	0.660739	-12737.1	0.0293813	0.718017	2443.79	0.852666	0.967939	0.0345688
P50120	RBP2	0.0948167	0.818848	863.611	0.138481	0.985112	711.368	0.857135	0.96794	0.0436646
A6NN90	C2orf81	-0.288454	0.968529	-335.765	-0.242887	0.834891	-343.736	0.854293	0.96796	0.0455667
O75339	CILP	0.0557792	0.844944	1514.8	0.0958594	0.702501	732.845	0.851281	0.96799	0.0400802
P09564	CD7	-0.0447792	0.449953	-1004.83	-0.0202469	0.566251	-2796.73	0.857375	0.96801	0.0245323
Q7L5Y9	MAEA	-0.288842	2.83561	-981.718	-0.407644	1.71034	-419.568	0.856682	0.968034	-0.118802
Q6P656	CFAP161	0.0667417	0.680216	1019.18	0.0997	0.631393	633.293	0.854012	0.968047	0.0329583
Q5TCY1	TTBK1	0.224729	1.37657	612.547	0.152353	1.60922	1056.25	0.857052	0.968049	-0.072376
Q53SF7	COBLL1	0.0486708	0.939659	1930.64	0.00205625	0.913841	44442.1	0.853304	0.968055	-0.0466146
P24071	FCAR	-0.05745	0.529186	-921.125	-0.03065	0.557352	-1818.44	0.855286	0.968073	0.0268
P49662	CASP4	0.406879	2.83331	696.35	0.271031	2.56845	947.66	0.854217	0.968077	-0.135848
Q9NPF5	DMAP1	-0.0379292	0.839229	-2212.62	0.00380937	0.829843	21784.2	0.853936	0.968164	0.0417385
P00352	ALDH1A1	-0.0479792	0.681562	-1420.54	-0.0104906	0.86326	-8228.87	0.856625	0.968173	0.0374885
A8MYV0	DCDC2C	0.5004	1.47615	294.994	0.426588	1.5742	369.021	0.857894	0.968192	-0.0738125
Q7Z5V6	PPP1R32	0.076875	2.4016	3124.03	0.19495	2.49519	1279.91	0.858613	0.968196	0.118075
P22102	GART	0.076625	0.478394	624.331	0.0535125	0.457465	854.874	0.856116	0.968203	-0.0231125
Q6JBY9	RCSD1	0.0622833	0.572611	919.365	0.0323156	0.646281	1999.9	0.85523	0.968212	-0.0299677
Q9BS40	LXN	-0.0326958	0.345407	-1056.42	-0.0499031	0.368548	-738.527	0.858451	0.968215	-0.0172073
Q8IYX8	CEP57L1	-0.269962	1.64911	-610.866	-0.191963	1.5193	-791.454	0.857041	0.968238	0.078
Q5HY92	FIGN	0.218167	0.944462	432.908	0.178756	0.586511	328.107	0.858132	0.968259	-0.0394104
P47992	XCL1	-0.0327875	0.614444	-1874.02	-0.062575	0.580415	-927.55	0.854925	0.968272	-0.0297875
P03956	MMP1	-0.0139167	0.961932	-6912.09	0.0385438	1.18692	3079.41	0.855835	0.968289	0.0524604
P63121	HERVK-113_VP113	0.155525	0.601494	386.751	0.126991	0.524579	413.085	0.853696	0.968297	-0.0285344
O43474	KLF4	-0.0413375	0.752661	-1820.77	-0.00808437	0.640525	-7923	0.862465	0.968306	0.0332531
Q9H4M7	PLEKHA4	0.223908	0.609777	272.334	0.189281	0.81709	431.68	0.856574	0.968316	-0.0346271
O75112	LDB3	0.0924167	0.846053	915.477	0.131056	0.785199	599.131	0.862297	0.968319	0.0386396
Q08209	PPP3CA	0.0096125	0.338044	3516.72	-0.00767812	0.361155	-4703.69	0.854795	0.968327	-0.0172906
P42224	STAT1	-0.714029	2.24296	-314.127	-0.600153	2.32508	-387.414	0.853903	0.968329	0.113876
Q8N111	CEND1	0.273021	1.26851	464.619	0.208853	1.34843	645.638	0.85605	0.968331	-0.0641677
Q107X0	KLKP1	-0.808425	2.58676	-319.975	-0.934203	2.58717	-276.938	0.857841	0.968334	-0.125778
O95995	GAS8	-0.323992	2.59524	-801.02	-0.19255	2.86634	-1488.62	0.858395	0.968354	0.131442
P57078	RIPK4	0.359487	2.54066	706.745	0.468759	1.95388	416.818	0.861637	0.968381	0.109272
P20645	M6PR	0.197983	0.920112	464.742	0.154447	0.820347	531.151	0.855225	0.968409	-0.0435365
Q99759	MAP3K3	0.191938	2.50251	1303.81	0.290506	1.34818	464.079	0.862256	0.968473	0.0985687
Q9H9H5	MAP6D1	-0.079625	1.68422	-2115.19	-0.00950313	0.980282	-10315.4	0.856541	0.968481	0.0701219
Q9H7T9	AUNIP	-0.685479	3.08259	-449.699	-0.827106	2.8965	-350.197	0.862144	0.968548	-0.141627
P15509	CSF2RA	0.0604042	0.720799	1193.29	0.0916781	0.563113	614.228	0.861096	0.968576	0.031274
Q07954	LRP1	0.029075	0.488908	1681.54	0.0489094	0.299611	612.584	0.861637	0.968581	0.0198344
A8MVW5	HEPACAM2	-0.0607042	0.770883	-1269.9	-0.0250187	0.698027	-2790.01	0.859135	0.968583	0.0356854
Q9HBR0	SLC38A10	0.0952042	0.463079	486.407	0.116153	0.408089	351.337	0.860929	0.968589	0.020949
Q9Y6U3	SCIN	-0.031325	0.482899	-1541.58	-0.0553531	0.538439	-972.734	0.86148	0.968606	-0.0240281
P15907	ST6GAL1	-0.0284875	0.256415	-900.097	-0.0425188	0.344983	-811.366	0.862053	0.968647	-0.0140313
Q96N03	VSTM2L	0.171325	0.836381	488.184	0.134428	0.721869	536.993	0.863338	0.968685	-0.0368969
Q92994	BRF1	0.146875	0.784625	534.213	0.0950437	1.39081	1463.34	0.860496	0.968706	-0.0518313
P51452	DUSP3	0.0936458	1.05607	1127.73	0.0424969	1.11008	2612.15	0.861413	0.968732	-0.051149
A6NNL0	NUTM2B	-0.561521	2.36939	-421.959	-0.455491	2.15916	-474.03	0.864102	0.968739	0.10603
Q9NWX5	ASB6	-0.08385	0.737181	-879.166	-0.0533844	0.479207	-897.653	0.860919	0.96878	0.0304656
P02671	FGA	0.119125	0.537097	450.869	0.0946063	0.507049	535.957	0.863268	0.968807	-0.0245187
B0FP48	UPK3BL1	-0.7016	2.92263	-416.567	-0.564013	2.82894	-501.574	0.860441	0.968846	0.137587
Q9NQS7	INCENP	-0.144025	0.467194	-324.384	-0.1192	0.587032	-492.477	0.860845	0.968898	0.024825
Q96L15	ART5	-0.293879	1.86488	-634.573	-0.213878	1.47538	-689.823	0.863179	0.968908	0.080001
Q8WWH4	ASZ1	0.0783917	1.02844	1311.93	0.020225	1.4997	7415.06	0.864079	0.968913	-0.0581667
Q8TCU4	ALMS1	-0.0997542	0.850373	-852.469	-0.140538	0.908162	-646.206	0.863732	0.968925	-0.0407833
Q9Y6N9	USH1C	0.211646	1.00024	472.602	0.168191	0.852697	506.983	0.864814	0.968935	-0.0434552
A6NEY8	PRORSD1P	-0.748558	2.48665	-332.192	-0.631297	2.41611	-382.722	0.860423	0.969027	0.117261
Q3SYA9	POM121L1P	-0.619954	2.53648	-409.141	-0.497366	2.58035	-518.802	0.859708	0.969028	0.122589
O43895	XPNPEP2	-0.193738	1.06454	-549.476	-0.147028	0.938512	-638.322	0.86509	0.969044	0.0467094
Q0IIN9	ZNF252P-AS1	0.0449542	0.653235	1453.11	0.0719813	0.484798	673.506	0.865452	0.969049	0.0270271
Q5JTV8	TOR1AIP1	-0.0960833	0.687023	-715.028	-0.131822	0.867009	-657.713	0.864058	0.96909	-0.0357385
O00584	RNASET2	0.0566167	0.338283	597.496	0.0409656	0.337974	825.019	0.864603	0.969099	-0.015651
Q9Y5Q3	MAFB	0.168208	0.928027	551.713	0.124359	0.984474	791.637	0.865321	0.969102	-0.043849
Q8NCN4	RNF169	0.215346	0.826482	383.793	0.179831	0.61342	341.109	0.860318	0.96911	-0.0355146
Q8TBZ2	MYCBPAP	0.0208292	0.867137	4163.09	-0.0692125	2.6879	-3883.54	0.859969	0.969121	-0.0900417
Q14681	KCTD2	-0.047475	1.40987	-2969.71	-0.104809	0.964443	-920.188	0.864805	0.969125	-0.0573344
Q9HCU8	POLD4	0.262146	1.4542	554.728	0.206497	0.566187	274.187	0.860268	0.969255	-0.055649
P04066	FUCA1	-0.324675	0.758985	-233.768	-0.366466	1.08717	-296.664	0.866203	0.969689	-0.0417906
Q5T9A4	ATAD3B	0.126746	1.14383	902.461	0.0834344	0.710082	851.067	0.871129	0.969791	-0.0433115
A4D1P6	WDR91	0.1042	0.787119	755.393	0.0694188	0.773539	1114.31	0.869734	0.969834	-0.0347813
Q8N4Y2	CRACR2B	-0.0466542	0.843387	-1807.74	-0.0853406	0.922878	-1081.4	0.871065	0.969919	-0.0386865
Q9BXF9	TEKT3	-0.229896	1.0019	-435.807	-0.190128	0.741242	-389.864	0.870757	0.969975	0.0397677
Q9GZT3	SLIRP	-0.127204	0.681847	-536.026	-0.0970625	0.670092	-690.372	0.869683	0.969976	0.0301417
P49888	SULT1E1	0.0004	0.384362	96090.4	-0.0174406	0.427759	-2452.66	0.870579	0.969977	-0.0178406
Q93062	RBPMS	0.0483583	0.761256	1574.2	0.0991781	1.52495	1537.58	0.870948	0.969989	0.0508198
P49354	FNTA	-0.0125958	0.428046	-3398.32	-0.0418719	0.871706	-2081.84	0.869436	0.9701	-0.029276
Q16719	KYNU	-0.080575	0.553749	-687.247	-0.0527594	0.708143	-1342.21	0.869626	0.970112	0.0278156
Q8IZU3	SYCP3	-0.336846	1.42979	-424.463	-0.268094	1.69795	-633.343	0.87018	0.97013	0.0687521
Q9BW30	TPPP3	0.216079	1.03581	479.366	0.172934	0.887075	512.955	0.870542	0.970135	-0.0431448
P14784	IL2RB	-0.453092	1.85168	-408.677	-0.372837	1.75729	-471.329	0.870389	0.970164	0.0802542
P08133	ANXA6	-0.584342	2.03109	-347.586	-0.681938	2.37983	-348.98	0.869389	0.970247	-0.0975958
Q96N21	TEPSIN	0.104454	2.07001	1981.74	0.0139875	1.87288	13389.6	0.866893	0.97026	-0.0904667
Q8IYS2	KIAA2013	0.177846	0.645803	363.125	0.214869	1.02341	476.296	0.869268	0.970312	0.0370229
Q9BYV2	TRIM54	-0.00899167	0.773822	-8605.99	-0.04695	0.940916	-2004.08	0.86919	0.970425	-0.0379583
Q96KJ4	MSLNL	-0.0647375	0.866005	-1337.72	-0.0271687	0.848094	-3121.58	0.871906	0.970456	0.0375688
Q9H1P3	OSBPL2	0.0373667	0.455511	1219.03	0.0187469	0.340086	1814.1	0.867282	0.970496	-0.0186198
P51957	NEK4	0.241317	1.03028	426.942	0.188578	1.33337	707.065	0.868032	0.970533	-0.0527385
Q86VY4	TSPYL5	-0.0296458	0.555865	-1875.02	-0.0085875	0.309662	-3605.97	0.868249	0.970575	0.0210583
Q69YN2	CWF19L1	-0.0450458	1.98469	-4405.94	-0.148491	2.69217	-1813.03	0.869158	0.97059	-0.103445
Q99418	CYTH2	-0.0751167	0.368247	-490.233	-0.0939969	0.480674	-511.372	0.868447	0.970596	-0.0188802
Q9NY57	STK32B	0.103729	1.05415	1016.25	0.0578562	0.964123	1666.41	0.867994	0.97069	-0.0458729
O43491	EPB41L2	-0.0288625	0.417959	-1448.1	-0.0108125	0.383081	-3542.94	0.869093	0.970717	0.01805
Q9NPH3	IL1RAP	0.0947958	0.429306	452.874	0.0729531	0.548397	751.712	0.867881	0.970765	-0.0218427
Q8IUG5	MYO18B	0.100363	0.794141	791.273	0.132506	0.60041	453.118	0.869049	0.970868	0.0321437
O75475	PSIP1	0.25425	1.03679	407.783	0.204603	1.17824	575.865	0.867857	0.970938	-0.0496469
Q9H992	MARCHF7	0.0171708	1.25094	7285.27	-0.0299187	0.80538	-2691.89	0.872918	0.970985	-0.0470896
Q10471	GALNT2	0.0395583	0.241327	610.055	0.0277156	0.308468	1112.97	0.872573	0.970999	-0.0118427
Q9BYE0	HES7	-0.00319167	0.635909	-19924	0.0218969	0.486294	2220.84	0.872758	0.971007	0.0250885
Q496F6	CD300E	0.0698583	0.564385	807.9	0.0937094	0.486742	519.416	0.868994	0.971007	0.023851
O75891	ALDH1L1	0.0474542	0.754382	1589.71	0.00630937	1.16965	18538.2	0.873807	0.971375	-0.0411448
Q8N7P7	YH007	0.185913	0.977718	525.902	0.135891	1.37769	1013.82	0.87437	0.971402	-0.0500219
Q9Y296	TRAPPC4	0.241038	0.793402	329.161	0.192722	1.44383	749.176	0.873653	0.971403	-0.0483156
P63241	EIF5A	0.0619708	0.323915	522.69	0.0481438	0.317755	660.013	0.874026	0.971419	-0.0138271
Q7KYR7	BTN2A1	0.0219542	0.305633	1392.14	0.00925312	0.281561	3042.88	0.874234	0.97145	-0.012701
P10586	PTPRF	0.0113458	0.386535	3406.85	-0.00364063	0.285206	-7833.99	0.873633	0.97158	-0.0149865
Q6XQN6	NAPRT	-0.255108	1.09106	-427.684	-0.317219	1.82597	-575.62	0.874775	0.971654	-0.0621104
Q01954	BNC1	-0.0219792	0.490797	-2233.01	0.00912812	0.961314	10531.3	0.875358	0.972102	0.0311073
P06756	ITGAV	-0.0117083	0.290648	-2482.4	-0.0244156	0.309959	-1269.51	0.87559	0.972159	-0.0127073
A6NM11	LRRC37A2	0.0391208	0.562947	1439	0.0615469	0.51987	844.673	0.879508	0.972324	0.022426
O75340	PDCD6	-0.560063	1.45773	-260.279	-0.50485	1.05703	-209.376	0.875925	0.972332	0.0552125
Q3MIW9	MUCL3	0.101121	0.875563	865.858	0.0681813	0.684139	1003.41	0.879407	0.972411	-0.0329396
Q6AI39	BICRAL	-0.484375	1.52985	-315.841	-0.412553	1.99107	-482.622	0.879253	0.972439	0.0718219
P56182	RRP1	0.0946625	1.25359	1324.27	0.0502906	0.768486	1528.09	0.879136	0.972509	-0.0443719
Q8WW22	DNAJA4	0.0647125	0.828071	1279.61	0.0972031	0.742691	764.061	0.879996	0.972665	0.0324906
Q16878	CDO1	-0.6788	2.29113	-337.527	-0.592553	1.77073	-298.83	0.878931	0.972679	0.0862469
P25787	PSMA2	-0.794412	3.16777	-398.757	-0.670203	2.78041	-414.861	0.879127	0.972697	0.124209
Q5GAN6	RNASE10	0.0313875	0.607578	1935.73	0.00407187	0.725551	17818.6	0.878897	0.97284	-0.0273156
Q5HYC2	KIAA2026	-0.457454	1.89939	-415.208	-0.377934	1.95235	-516.584	0.878855	0.972992	0.0795198
Q16836	HADH	-0.1233	1.12677	-913.842	-0.0716563	1.39401	-1945.42	0.87881	0.973142	0.0516437
Q8IWI9	MGA	0.0147125	0.819164	5567.81	0.0485094	0.842726	1737.24	0.880646	0.973185	0.0337969
P63211	GNGT1	-0.095975	1.04278	-1086.52	-0.0524	1.06621	-2034.75	0.878803	0.973333	0.043575
O75553	DAB1	0.0663667	0.461732	695.729	0.0940313	0.870044	925.271	0.878737	0.973459	0.0276646
Q504Y3	ZCWPW2	-0.251304	1.28196	-510.123	-0.311072	1.71798	-552.277	0.882038	0.973532	-0.0597677
Q9BQS7	HEPH	-0.00519167	0.213177	-4106.13	-0.0159031	0.324406	-2039.89	0.882278	0.973597	-0.0107115
Q9BW19	KIFC1	0.0811292	0.736455	907.756	0.0526344	0.602331	1144.37	0.877786	0.9736	-0.0284948
Q9NRH3	TUBG2	-0.0325875	0.312764	-959.768	-0.0459937	0.337819	-734.489	0.878717	0.973636	-0.0134062
Q86UW6	N4BP2	0.049625	0.702542	1415.7	0.0162188	0.908895	5603.98	0.877308	0.973668	-0.0334063
P08236	GUSB	0.0935958	0.812217	867.792	0.129903	1.01688	782.797	0.882527	0.973674	0.0363073
P61916	NPC2	0.0625667	0.293901	469.74	0.0499281	0.338458	677.89	0.881991	0.973678	-0.0126385
Q96Q35	FLACC1	-0.0262375	0.377724	-1439.63	-0.0417438	0.361182	-865.237	0.877546	0.973733	-0.0155063
P40259	CD79B	-0.0291792	0.542033	-1857.6	-0.0504531	0.461928	-915.559	0.877746	0.973755	-0.021274
Q8TDY8	IGDCC4	0.0191208	0.437245	2286.75	0.035475	0.323273	911.269	0.878126	0.973778	0.0163542
Q6EIG7	CLEC6A	0.0399708	0.554932	1388.34	0.064325	0.660374	1026.62	0.88155	0.973786	0.0243542
Q9Y6Y9	LY96	-0.0217083	0.51668	-2380.1	-0.0415906	0.425035	-1021.95	0.878678	0.973791	-0.0198823
Q8NA47	CCDC63	-0.0472792	0.437541	-925.441	-0.0305781	0.349716	-1143.68	0.878523	0.973819	0.016701
Q96MC4	CEP295NL	0.194925	0.972737	499.031	0.157312	0.866036	550.519	0.881405	0.973825	-0.0376125
P35613	BSG	0.0260917	0.248437	952.172	0.0159594	0.237693	1489.36	0.878366	0.973845	-0.0101323
Q96J84	KIRREL1	0.0472833	0.525045	1110.42	0.0687437	0.542485	789.141	0.881972	0.973856	0.0214604
Q86UN3	RTN4RL2	0.0158	0.370016	2341.88	-0.00295625	0.605306	-20475.5	0.886681	0.973892	-0.0187563
Q9H5X1	CIAO2A	0.0150333	1.17404	7809.61	0.0561938	0.886879	1578.25	0.886415	0.973995	0.0411604
P68400	CSNK2A1	-0.274213	1.2131	-442.394	-0.23065	1.00434	-435.438	0.886965	0.974007	0.0435625
P16562	CRISP2	-0.167087	0.885724	-530.096	-0.137169	0.597926	-435.906	0.887154	0.974017	0.0299187
Q9NUP7	TRMT13	-0.0694	0.57642	-830.576	-0.0477469	0.494272	-1035.19	0.883201	0.97402	0.0216531
Q9UHI6	DDX20	-0.270454	1.73886	-642.942	-0.208803	1.18806	-568.986	0.881953	0.974033	0.061651
Q16819	MEP1A	-0.0580167	0.84046	-1448.65	-0.025825	0.832963	-3225.41	0.887352	0.974037	0.0321917
Q6ZVL6	KIAA1549L	-0.180667	2.23704	-1238.21	-0.0975563	2.02303	-2073.71	0.886675	0.974083	0.0831104
Q8NDA2	HMCN2	-0.136096	0.475992	-349.748	-0.157931	0.661329	-418.745	0.886318	0.974087	-0.0218354
Q8NDD1	C1orf131	-0.0989042	2.29864	-2324.11	-0.172181	1.06289	-617.307	0.885684	0.974181	-0.0732771
Q86WG5	SBF2	0.157729	1.60896	1020.08	0.104184	1.04069	998.891	0.887663	0.974181	-0.0535448
Q9NXH3	PPP1R14D	0.123221	0.818691	664.409	0.154172	0.729749	473.335	0.884077	0.974193	0.030951
Q8IYM0	FAM186B	-0.213454	1.91948	-899.248	-0.149741	1.159	-774.008	0.88624	0.974199	0.0637135
Q6UWW8	CES3	-0.062925	0.574817	-913.496	-0.0877781	0.682978	-778.073	0.883199	0.974218	-0.0248531
Q9UHB4	NDOR1	0.0937708	1.49742	1596.89	0.147641	1.34786	912.931	0.89005	0.974234	0.0538698
Q13426	XRCC4	-0.267408	0.774822	-289.752	-0.298241	0.845792	-283.594	0.887896	0.974239	-0.0308323
Q53EL9	SEZ6	-0.0618083	0.414359	-670.394	-0.0468031	0.343802	-734.571	0.886101	0.974243	0.0150052
Q96RS0	TGS1	0.0670542	0.511589	762.949	0.0426437	0.750357	1759.59	0.885573	0.974256	-0.0244104
Q7RTW8	OTOA	0.140304	1.2098	862.269	0.183472	1.11009	605.048	0.891727	0.974297	0.0431677
O95998	IL18BP	0.0159375	0.382443	2399.64	0.0297	0.329943	1110.92	0.888315	0.974304	0.0137625
Q4KMG0	CDON	0.0783167	0.437049	558.054	0.0939125	0.345532	367.93	0.885985	0.974314	0.0155958
P30039	PBLD	0.123583	0.885153	716.24	0.0892	0.955352	1071.02	0.889973	0.974347	-0.0343833
Q8N264	ARHGAP24	0.296788	1.20782	406.966	0.245688	1.39092	566.134	0.883885	0.974378	-0.0511
P14651	HOXB3	-0.24385	2.21308	-907.556	-0.157453	2.14167	-1360.19	0.884066	0.97438	0.0863969
P05230	FGF1	-0.643292	2.57167	-399.767	-0.745197	2.79908	-375.616	0.888211	0.974388	-0.101905
Q9BXP2	SLC12A9	0.0574875	0.495603	862.106	0.0757	0.42294	558.706	0.885531	0.974408	0.0182125
O00534	VWA5A	0.0881667	0.973015	1103.61	0.0497406	0.993786	1997.94	0.885358	0.974415	-0.038426
Q13029	PRDM2	0.187692	1.60948	857.513	0.115916	2.31262	1995.09	0.891657	0.974417	-0.071776
Q6NV74	CRACDL	0.0686708	0.622589	906.628	0.0467	0.551649	1181.26	0.891504	0.974447	-0.0219708
Q7L2H7	EIF3M	1.86018	2.73744	147.16	1.9679	2.68448	136.414	0.883789	0.974471	0.107714
P05937	CALB1	0.039975	0.624767	1562.89	0.0613719	0.485557	791.173	0.889964	0.974534	0.0213969
P02462	COL4A1	-0.0715042	0.503948	-704.781	-0.0502719	0.59009	-1173.8	0.885318	0.97457	0.0212323
O15049	N4BP3	0.0260292	0.556646	2138.55	0.0471937	0.571562	1211.1	0.889852	0.974608	0.0211646
P58400	NRXN1	-0.017325	0.533085	-3076.97	0.00180313	0.413102	22910.3	0.884649	0.974625	0.0191281
Q14914	PTGR1	-0.0534292	1.00041	-1872.41	-0.0154094	1.07692	-6988.74	0.892208	0.974627	0.0380198
O75901	RASSF9	-0.932658	2.6854	-287.929	-0.833416	2.67335	-320.77	0.891489	0.974627	0.0992427
P52179	MYOM1	-0.123521	1.05336	-852.782	-0.0768969	1.35193	-1758.1	0.885228	0.974669	0.046624
O60245	PCDH7	0.0215542	0.431088	2000.02	0.0369531	0.331327	896.613	0.884876	0.974678	0.015399
Q6ZUM4	ARHGAP27	-0.0160375	0.560793	-3496.76	-0.0349031	0.419646	-1202.32	0.890677	0.974724	-0.0188656
P56559	ARL4C	0.0726167	0.587222	808.661	0.094125	0.491226	521.887	0.885123	0.974751	0.0215083
Q49A26	GLYR1	0.0984458	0.714138	725.412	0.125328	0.740934	591.195	0.891438	0.974768	0.0268823
P18627	LAG3	-0.0327042	0.519245	-1587.7	-0.0149625	0.398799	-2665.32	0.889824	0.974775	0.0177417
Q4UJ75	ANKRD20A4P	0.228725	0.988747	432.286	0.18735	1.29592	691.709	0.892707	0.974779	-0.041375
Q9BUP0	EFHD1	0.0884958	0.304256	343.809	0.101737	0.428119	420.807	0.892915	0.974809	0.0132417
P02489	CRYAA	-0.44825	1.58147	-352.811	-0.383731	1.87305	-488.116	0.889567	0.974887	0.0645187
P39060	COL18A1	0.0067125	0.214095	3189.5	-0.00239687	0.275253	-11483.8	0.889747	0.974887	-0.00910937
Q9NRC6	SPTBN5	-0.743733	2.08515	-280.363	-0.822456	2.175	-264.452	0.891377	0.974899	-0.0787229
A6NLU5	VSTM2B	0.0965625	0.735151	761.322	0.0739219	0.407795	551.656	0.892638	0.974899	-0.0226406
Q9HA47	UCK1	0.0612667	0.646804	1055.72	0.0388344	0.515202	1326.66	0.889427	0.974932	-0.0224323
O75015_P08637	FCGR3B_FCGR3A	-0.0453083	0.51044	-1126.59	-0.0657937	0.601457	-914.155	0.891069	0.974955	-0.0204854
Q5SNV9	C1orf167	-0.078775	0.918252	-1165.66	-0.0429438	1.0266	-2390.58	0.891291	0.975002	0.0358312
Q9Y2H9	MAST1	0.0876292	1.75268	2000.11	0.0326094	0.903124	2769.52	0.88919	0.975066	-0.0550198
Q6IQ19	CCSAP	0.0704958	0.838792	1189.85	0.0275563	1.44296	5236.42	0.88939	0.975089	-0.0429396
Q6UX82	LYPD8	-0.27075	0.824818	-304.642	-0.242438	0.755924	-311.802	0.895768	0.975172	0.0283125
P80075	CCL8	-0.276371	0.699965	-253.27	-0.302053	0.726286	-240.45	0.894171	0.975197	-0.0256823
O76054	SEC14L2	0.135708	0.693098	510.726	0.163584	0.861405	526.582	0.893815	0.975202	0.027876
Q8IVW4	CDKL3	0.108488	0.549501	506.511	0.0884719	0.567576	641.533	0.894722	0.975209	-0.0200156
P49761	CLK3	0.223992	0.879949	392.849	0.194416	0.718003	369.314	0.893646	0.975214	-0.029576
Q96PE1	ADGRA2	-0.08535	0.490865	-575.12	-0.106813	0.708785	-663.579	0.894078	0.975292	-0.0214625
Q07283	TCHH	0.228725	1.1244	491.597	0.186	1.27033	682.972	0.894658	0.975335	-0.042725
Q9ULG3	CFAP92	0.163963	1.11832	682.061	0.207103	1.33007	642.224	0.895763	0.975363	0.0431406
P33764	S100A3	-0.0383333	0.927889	-2420.58	-0.00552187	0.87082	-15770.4	0.893624	0.975386	0.0328115
Q01484	ANK2	0.160358	2.48463	1549.42	0.237966	1.61103	677	0.89458	0.975447	0.0776073
Q9UPQ9	TNRC6B	-0.0186917	0.749334	-4008.92	-0.0422281	0.518562	-1228	0.895677	0.975464	-0.0235365
Q86WD7	SERPINA9	-0.00482083	0.691358	-14341.1	0.023225	0.900542	3877.47	0.895608	0.975586	0.0280458
Q9UM07	PADI4	0.0839583	1.02245	1217.81	0.0513344	0.738983	1439.55	0.895254	0.975592	-0.032624
Q9Y4W2	LAS1L	-0.545287	2.85799	-524.126	-0.451844	2.26186	-500.586	0.895509	0.975674	0.0934437
Q9BY49	PECR	-0.0515625	0.734666	-1424.81	-0.0762281	0.655554	-859.99	0.897013	0.975743	-0.0246656
Q6V702	CFAP299	-0.0222542	0.488083	-2193.22	-0.0049125	0.496205	-10100.9	0.896581	0.975861	0.0173417
P21754	ZP3	-1.30955	3.21125	-245.218	-1.41238	2.47302	-175.096	0.896786	0.975888	-0.102831
O75629	CREG1	0.079225	0.55967	706.431	0.0589531	0.599518	1016.94	0.897004	0.975929	-0.0202719
Q5H9U9	DDX60L	0.153192	1.25557	819.609	0.117425	0.564344	480.599	0.897396	0.975963	-0.0357667
Q92502	STARD8	-0.021025	0.128875	-612.961	-0.0151187	0.212733	-1407.08	0.898097	0.976138	0.00590625
Q9BPX3	NCAPG	0.0732792	0.723788	987.713	0.0465406	0.85369	1834.29	0.899729	0.976149	-0.0267385
P09455	RBP1	-0.0870083	0.755423	-868.219	-0.05725	0.969626	-1693.67	0.897783	0.976188	0.0297583
Q9H114	CSTL1	0.287187	1.34393	467.962	0.239166	1.44361	603.604	0.898515	0.9762	-0.0480219
Q9NVM9	INTS13	-0.297217	2.44762	-823.513	-0.226312	1.40928	-622.715	0.89968	0.97629	0.0709042
Q155Q3	DIXDC1	-1.39388	2.43078	-174.389	-1.4851	2.86257	-192.752	0.898071	0.976305	-0.0912198
Q6ZU65	UBN2	-0.114312	1.76412	-1543.24	-0.0616875	1.10179	-1786.09	0.898433	0.976306	0.052625
O14776	TCERG1	0.0326375	1.00438	3077.38	0.00141563	0.758925	53610.6	0.899219	0.976377	-0.0312219
O60566	BUB1B	0.237146	0.998821	421.184	0.272753	1.07999	395.959	0.899056	0.976396	0.0356073
Q5R3F8	ELFN2	-0.0617583	0.584014	-945.645	-0.0803062	0.486549	-605.867	0.900164	0.976425	-0.0185479
Q03013	GSTM4	-0.035575	2.08242	-5853.59	-0.112888	2.44088	-2162.22	0.898915	0.976439	-0.0773125
Q9BZC7	ABCA2	-0.0300792	0.618492	-2056.22	-0.00714375	0.733727	-10270.9	0.899646	0.976449	0.0229354
Q9BYX7	POTEKP	0.0522167	1.02499	1962.96	0.0224062	0.595673	2658.51	0.899466	0.97645	-0.0298104
Q6V0I7	FAT4	-0.256733	1.50161	-584.891	-0.299616	0.837103	-279.392	0.900492	0.976584	-0.0428823
Q9H808	TLE6	-0.196092	0.951163	-485.061	-0.160059	1.24805	-779.742	0.902876	0.976628	0.0360323
Q96MF2	STAC3	-0.674412	1.82279	-270.278	-0.601947	2.50383	-415.956	0.900734	0.976651	0.0724656
P33241	LSP1	-0.00361667	0.556162	-15377.8	0.0142063	0.508597	3580.09	0.902573	0.97669	0.0178229
Q96AP4	ZUP1	0.0406375	0.688361	1693.91	0.0629062	0.648161	1030.36	0.902759	0.976697	0.0222687
Q8IWV2	CNTN4	0.00114167	0.344991	30218.2	-0.00941563	0.28207	-2995.76	0.903182	0.976764	-0.0105573
Q0Z7S8	FABP9	0.216713	0.578768	267.067	0.192353	0.897999	466.849	0.902493	0.976799	-0.0243594
P16410	CTLA4	-0.041675	0.322076	-772.827	-0.0301844	0.374712	-1241.41	0.902477	0.976977	0.0114906
Q9Y6N7	ROBO1	0.0241625	0.441659	1827.87	0.0109063	0.327937	3006.87	0.902178	0.977044	-0.0132562
O76070	SNCG	-0.0114708	1.38254	-12052.7	0.0277406	0.798134	2877.13	0.90182	0.977047	0.0392115
Q9NTU7	CBLN4	0.00772083	0.384462	4979.54	-0.00565625	0.424934	-7512.64	0.902472	0.977167	-0.0133771
Q14627	IL13RA2	-0.535612	1.46395	-273.323	-0.478988	1.9462	-406.315	0.901572	0.977169	0.056625
Q9NQW8	CNGB3	0.0219958	0.760505	3457.49	0.0507344	0.980271	1932.16	0.902151	0.97721	0.0287385
Q9UBT3	DKK 4.00	0.00625417	0.525957	8409.71	-0.00930625	0.365551	-3928.02	0.901815	0.977236	-0.0155604
Q96IZ6	METTL2A	0.0373292	0.481503	1289.88	0.0142687	0.889725	6235.48	0.90155	0.977341	-0.0230604
P10646	TFPI	0.0046875	0.254114	5421.1	-0.00510625	0.350786	-6869.73	0.904028	0.977484	-0.00979375
Q9UBI9	HECA	0.147833	1.45965	987.365	0.190172	1.04606	550.06	0.904508	0.977808	0.0423385
P43234	CTSO	-0.00632083	0.422582	-6685.54	0.00647187	0.351494	5431.11	0.904762	0.977887	0.0127927
Q8IVF4	DNAH10	-0.0559167	0.97681	-1746.9	-0.027325	0.739428	-2706.05	0.905125	0.978084	0.0285917
Q16849	PTPRN	0.0190292	0.430993	2264.91	0.0316375	0.33674	1064.37	0.906077	0.978137	0.0126083
Q96N06	SPATA33	0.0227875	1.46096	6411.22	-0.031	1.91198	-6167.69	0.905457	0.978248	-0.0537875
P01833	PIGR	0.030925	0.308414	997.295	0.0436125	0.48938	1122.11	0.906057	0.978311	0.0126875
Q9UNN8	PROCR	0.00182917	1.16143	63494.9	-0.0310375	0.795694	-2563.66	0.905715	0.978331	-0.0328667
Q96G03	PGM2	0.331542	0.787661	237.575	0.299641	1.21893	406.799	0.905996	0.97844	-0.031901
Q86XD5	FAM131B	0.0381333	0.569066	1492.31	0.0228625	0.320526	1401.97	0.906643	0.978553	-0.0152708
P48740	MASP1	-0.0452417	0.28961	-640.14	-0.0550187	0.332304	-603.983	0.907056	0.978608	-0.00977708
A2RU48	SMCO3	-0.0482375	2.13218	-4420.17	-0.117978	2.28084	-1933.28	0.906884	0.978618	-0.0697406
Q96A56	TP53INP1	0.079825	0.607039	760.462	0.0964406	0.459398	476.354	0.911246	0.978645	0.0166156
Q9P243	ZFAT	0.250579	1.33884	534.296	0.213566	1.06231	497.416	0.911644	0.978684	-0.0370135
P21549	AGXT	-0.132921	0.963801	-725.094	-0.103278	1.01593	-983.68	0.911831	0.978691	0.0296427
Q99259	GAD1	-0.265113	1.43351	-540.717	-0.222581	1.35661	-609.49	0.910959	0.978726	0.0425313
Q9NQM4	DNAAF6	0.0151958	1.19231	7846.31	-0.0176469	0.930802	-5274.6	0.911517	0.978742	-0.0328427
Q96RT8	TUBGCP5	0.0328875	0.89516	2721.88	0.0046625	0.98024	21023.9	0.911191	0.97878	-0.028225
Q6ZWK4	RHEX	0.158242	1.42246	898.915	0.12135	0.685394	564.808	0.907413	0.978799	-0.0368917
P12532	CKMT1A_CKMT1B	-0.1394	0.77897	-558.802	-0.162384	0.752282	-463.272	0.912166	0.978857	-0.0229844
P17213	BPI	0.133475	1.32176	990.27	0.171309	1.09632	639.968	0.90984	0.978882	0.0378344
Q6ZMV9	KIF6	0.0417583	0.42751	1023.77	0.0282781	0.465456	1645.99	0.910948	0.978907	-0.0134802
P0C7L1	SPINK8	0.0460333	1.26235	2742.24	0.0808969	0.921117	1138.63	0.909507	0.978913	0.0348635
Q8WV41	SNX33	0.0128667	0.374902	2913.75	0.00122187	0.382949	31341.1	0.909714	0.978941	-0.0116448
Q11201	ST3GAL1	0.0200125	0.407222	2034.84	0.00884062	0.288587	3264.33	0.909385	0.978976	-0.0111719
P14780	MMP9	0.130367	0.772211	592.338	0.154378	0.813654	527.053	0.910849	0.978996	0.0240115
Q12769	NUP160	0.0448917	0.35327	786.939	0.0563281	0.378096	671.238	0.907856	0.979082	0.0114365
Q8N5S9	CAMKK1	0.0339917	0.744716	2190.88	0.0533906	0.449359	841.644	0.910591	0.979106	0.019399
P02649	APOE	0.146629	0.548114	373.81	0.128125	0.681477	531.884	0.910808	0.979146	-0.0185042
P23511	NFYA	-0.0205	0.910788	-4442.87	-0.0472344	0.800106	-1693.91	0.909384	0.97917	-0.0267344
O00499	BIN1	-0.186617	2.16538	-1160.34	-0.252381	2.06923	-819.883	0.909216	0.979184	-0.0657646
O15197	EPHB6	-0.00420833	0.303611	-7214.52	-0.0133813	0.296789	-2217.95	0.910518	0.979222	-0.00917292
Q5T124	UBXN11	-0.313596	1.7767	-566.556	-0.260834	1.77002	-678.599	0.912734	0.979272	0.0527615
Q8N5C6	SRBD1	-0.0181917	0.804257	-4421.02	-0.0463219	1.05732	-2282.56	0.910389	0.979278	-0.0281302
P55769	SNU13	-0.0232167	0.855436	-3684.58	0.00361563	0.882018	24394.6	0.909201	0.979362	0.0268323
Q96LR2	LURAP1	0.119554	0.513533	429.54	0.0972562	0.91415	939.939	0.908301	0.979367	-0.0222979
A2VDJ0	TMEM131L	-0.0899042	0.729403	-811.312	-0.0694875	0.544593	-783.728	0.908888	0.979414	0.0204167
Q5KU26	COLEC12	0.0636708	0.333303	523.478	0.0742625	0.387643	521.99	0.913074	0.979443	0.0105917
Q6ZVX7	NCCRP1	0.0303083	0.437636	1443.95	0.0441438	0.458737	1039.19	0.909155	0.979507	0.0138354
P48378	RFX2	0.0448458	1.64733	3673.31	0.00069375	1.02667	147988	0.908652	0.97955	-0.0441521
Q86YM7	HOMER1	0.0941333	0.898964	954.99	0.0687656	0.688768	1001.62	0.908846	0.979564	-0.0253677
P11464	PSG1	-0.171288	1.08523	-633.57	-0.119394	2.42374	-2030.04	0.914796	0.980902	0.0518938
O95757	HSPA4L	0.222646	1.18035	530.148	0.272775	2.25164	825.456	0.914642	0.980931	0.0501292
Q9Y4F4	TOGARAM1	-0.0103542	1.11236	-10743.1	-0.037175	0.636712	-1712.74	0.916334	0.981191	-0.0268208
Q9NQ25	SLAMF7	-0.182733	0.878281	-480.635	-0.206781	0.789752	-381.926	0.916169	0.981209	-0.0240479
P12104	FABP2	0.0978292	0.622888	636.71	0.118519	0.866841	731.396	0.917629	0.98122	0.0206896
Q9ULJ1	ODF2L	0.253387	0.893696	352.699	0.285238	1.34197	470.474	0.915641	0.981225	0.03185
Q12888	TP53BP1	-0.0103125	1.02676	-9956.45	-0.0366438	0.774366	-2113.23	0.916738	0.981236	-0.0263313
P06727	APOA4	0.0785042	0.484588	617.277	0.0653906	0.428	654.528	0.916595	0.981276	-0.0131135
Q8IWL1	SFTPA2	0.109425	0.677425	619.077	0.0896219	0.702082	783.382	0.915545	0.981316	-0.0198031
Q7Z6I8	C5orf24	-0.032825	0.74064	-2256.33	-0.0136187	0.565631	-4153.32	0.916122	0.981352	0.0192063
Q5SXM8	DNLZ	0.812517	2.68922	330.974	0.742634	2.05411	276.598	0.915952	0.981364	-0.0698823
Q14151	SAFB2	-0.0147167	0.585761	-3980.26	-0.0283531	0.373823	-1318.45	0.921033	0.981373	-0.0136365
O96000	NDUFB10	-0.0380625	0.606979	-1594.69	-0.0563344	0.705336	-1252.05	0.917603	0.981386	-0.0182719
P26022	PTX3	-0.0066625	0.560623	-8414.61	0.0111219	0.686407	6171.69	0.915484	0.981445	0.0177844
Q9BV94	EDEM2	-0.221229	1.12066	-506.562	-0.186684	1.46194	-783.106	0.920643	0.981536	0.0345448
Q8N0X2	SPAG16	-0.294442	0.832719	-282.813	-0.319059	1.01452	-317.971	0.921012	0.981543	-0.0246177
O14976	GAK	-1.69403	2.90647	-171.571	-1.77577	2.9156	-164.188	0.917582	0.981557	-0.0817385
Q16718	NDUFA5	-0.0307875	0.410481	-1333.27	-0.0207	0.31819	-1537.15	0.920853	0.981567	0.0100875
Q6IC83	C22orf42	-0.0084875	0.720447	-8488.33	-0.0279687	0.706242	-2525.11	0.919972	0.981593	-0.0194812
Q49AG3	ZBED5	0.0944125	1.30759	1384.97	0.0652656	0.628852	963.527	0.920353	0.981613	-0.0291469
Q9BTN0	LRFN3	0.0879208	0.472507	537.423	0.100969	0.452494	448.152	0.917496	0.981659	0.0130479
Q9UPQ0	LIMCH1	0.266708	1.15363	432.543	0.303894	1.62354	534.245	0.920586	0.981668	0.0371854
O14924	RGS12	-0.312246	1.66381	-532.854	-0.361822	1.99275	-550.755	0.919681	0.981669	-0.049576
Q8WVF2	UCMA	0.0582792	0.611323	1048.96	0.0349719	1.12851	3226.91	0.921496	0.981673	-0.0233073
Q9P2G1	ANKIB1	0.0457292	0.929689	2033.03	0.0228312	0.664414	2910.11	0.918798	0.981694	-0.0228979
Q9BXU3	TEX13A	-0.0590167	1.14385	-1938.17	-0.0886563	1.01469	-1144.53	0.920251	0.981697	-0.0296396
O95393	BMP10	-0.0499417	0.374906	-750.687	-0.0387562	0.425425	-1097.69	0.917369	0.981717	0.0111854
Q5T2W1	PDZK1	-0.0614083	0.769889	-1253.72	-0.0391688	0.872245	-2226.89	0.919925	0.981736	0.0222396
Q9BU40	CHRDL1	-0.0130167	0.273512	-2101.25	-0.0209125	0.296706	-1418.8	0.918303	0.981747	-0.00789583
Q9C005	DPY30	0.0222917	0.604734	2712.82	0.00780937	0.447008	5723.99	0.921775	0.981776	-0.0144823
P54750	PDE1A	-0.1405	0.722903	-514.521	-0.122903	0.491776	-400.133	0.918701	0.981784	0.0175969
Q9NP74	PALMD	-0.00413333	0.55552	-13440	0.0100187	0.499515	4985.81	0.921982	0.981804	0.0141521
P48307	TFPI2	-0.011825	0.346413	-2929.5	-0.000925	0.458188	-49533.9	0.919627	0.981806	0.0109
Q96NU7	AMDHD1	-0.0902625	1.00205	-1110.15	-0.0582531	1.33189	-2286.38	0.918636	0.981908	0.0320094
Q86SR1	GALNT10	-0.0065625	0.268653	-4093.76	-0.0143375	0.300301	-2094.51	0.919252	0.981985	-0.007775
Q8IY85	EFCAB13	2.13903	3.08027	144.004	2.05715	2.86274	139.16	0.919626	0.981998	-0.081875
Q8WXK1	ASB15	0.0231375	1.64916	7127.64	0.0704437	1.82448	2589.98	0.919566	0.982128	0.0473062
Q04912	MST1R	-0.0144208	0.946894	-6566.15	-0.0399625	1.02222	-2557.96	0.923474	0.9832	-0.0255417
Q8WXC3	PYDC1	0.118288	0.420285	355.308	0.133197	0.730071	548.114	0.923733	0.983282	0.0149094
Q9NPA0	EMC7	-0.669171	2.25823	-337.468	-0.610103	2.32433	-380.973	0.924173	0.983557	0.0590677
O00257	CBX4	0.264496	1.10211	416.684	0.233191	1.36022	583.308	0.924614	0.983639	-0.0313052
Q9NZN4	EHD2	-0.256662	0.803147	-312.92	-0.234266	0.954655	-407.51	0.92452	0.983733	0.0223969
Q12866	MERTK	-0.0280708	0.476174	-1696.33	-0.0403375	0.492055	-1219.85	0.925447	0.984332	-0.0122667
P42702	LIFR	0.0167208	0.313277	1873.57	0.00905313	0.289443	3197.16	0.925801	0.984516	-0.00766771
P30279	CCND2	-0.06745	0.747556	-1108.31	-0.0844062	0.562528	-666.453	0.926278	0.98483	-0.0169562
Q96GA7	SDSL	-0.0687292	1.16892	-1700.77	-0.0945	0.802968	-849.701	0.926525	0.984899	-0.0257708
Q8WZ55	BSND	-0.0384208	1.06015	-2759.31	-0.0139344	0.892586	-6405.64	0.927561	0.98542	0.0244865
Q96Q89	KIF20B	0.107217	1.00999	942.006	0.129941	0.784243	603.54	0.927556	0.985608	0.022724
Q8NBZ9	NEXN-AS1	-0.152812	2.21968	-1452.55	-0.0981094	2.2483	-2291.62	0.928044	0.985739	0.0547031
P29320	EPHA3	0.0437417	0.275247	629.256	0.0514031	0.35226	685.29	0.927555	0.9858	0.00766146
O75594	PGLYRP1	0.0360208	0.431951	1199.17	0.0245812	0.518521	2109.42	0.928669	0.986016	-0.0114396
Q12889	OVGP1	0.280521	0.841612	300.018	0.255503	1.23664	484.004	0.928638	0.986177	-0.0250177
O14967	CLGN	-0.0790833	0.816979	-1033.06	-0.0556094	1.14645	-2061.62	0.929065	0.986243	0.023474
Q9Y5W5	WIF1	0.0273917	0.417652	1524.74	0.0375594	0.433467	1154.09	0.929669	0.986498	0.0101677
Q92499	DDX1	-0.0228458	0.561637	-2458.38	-0.0367719	0.606701	-1649.9	0.929659	0.986681	-0.013926
Q8IYW5	RNF168	0.0393083	0.647394	1646.96	0.01885	1.07904	5724.37	0.930088	0.986749	-0.0204583
Q9HBB8	CDHR5	0.0492833	0.490256	994.77	0.0388812	0.356382	916.591	0.930342	0.986825	-0.0104021
O60269	GPRIN2	-0.515092	2.28575	-443.755	-0.460934	2.30728	-500.566	0.930711	0.986831	0.0541573
Q9NQZ3	DAZ1	-0.0695958	1.78224	-2560.84	-0.0328906	1.2197	-3708.35	0.931284	0.986859	0.0367052
Q96ST8	CEP89	0.122708	1.01787	829.506	0.099675	0.912886	915.863	0.930608	0.986915	-0.0230333
Q9Y4X4	KLF12	0.0719792	0.510216	708.839	0.0836563	0.48788	583.196	0.93154	0.986937	0.0116771
Q6IN84	MRM1	-0.128533	0.650306	-505.943	-0.144297	0.702253	-486.672	0.931219	0.986983	-0.0157635
Q9BWT6	MND1	-0.102121	2.15765	-2112.84	-0.145084	1.26754	-873.657	0.931215	0.987172	-0.0429635
Q5T871	LELP1	-0.4443	2.26785	-510.433	-0.384878	2.92152	-759.077	0.932041	0.987274	0.0594219
P08397	HMBS	0.0539333	0.528613	980.123	0.0418437	0.528161	1262.22	0.932819	0.987327	-0.0120896
Q13620	CUL4B	0.0675792	0.493546	730.323	0.0482531	1.16375	2411.77	0.933144	0.987478	-0.019326
Q9Y2F9	BTBD3	-0.267467	1.56732	-585.986	-0.302363	1.44413	-477.617	0.932416	0.987479	-0.0348958
P12830	CDH1	-0.0103792	0.376026	-3622.89	-0.00158437	0.406972	-25686.6	0.933698	0.987485	0.00879479
P10746	UROS	0.0834083	0.839705	1006.74	0.0645156	0.801165	1241.81	0.932636	0.987518	-0.0188927
O95433	AHSA1	0.04275	0.623034	1457.39	0.0614125	1.01772	1657.19	0.932819	0.987519	0.0186625
A6NFN9	ANKUB1	-0.120604	1.43978	-1193.81	-0.154559	1.57911	-1021.69	0.933561	0.987533	-0.0339552
Q7Z309	PABIR2	0.132879	1.04881	789.297	0.156394	1.02308	654.167	0.933474	0.987634	0.0235146
Q9Y3R5	DOP1B	-0.135137	0.755728	-559.229	-0.116247	0.972668	-836.726	0.935127	0.988031	0.0188906
P15151	PVR	0.0295292	0.377585	1278.69	0.020925	0.40768	1948.29	0.935327	0.98805	-0.00860417
Q96AP7	ESAM	-0.0133292	0.309526	-2322.17	-0.0196281	0.244968	-1248.05	0.934845	0.988118	-0.00629896
Q9Y5Z7	HCFC2	0.00276667	0.33958	12274	0.0144219	0.71338	4946.51	0.935793	0.988156	0.0116552
Q9UHL0	DDX25	-0.0200833	2.10529	-10482.8	-0.0674687	2.19611	-3255	0.93511	0.988206	-0.0473854
Q9BYF1	ACE2	0.0267708	0.418455	1563.1	0.0144938	0.707026	4878.14	0.935678	0.988227	-0.0122771
Q96NY9	MUS81	-0.294675	2.5554	-867.192	-0.348369	2.2015	-631.945	0.934609	0.988255	-0.0536937
Q8IYW4	ENTHD1	-1.05377	2.67325	-253.685	-0.991259	2.99736	-302.379	0.934816	0.988281	0.0625073
P50452	SERPINB8	0.181108	0.676631	373.606	0.166972	0.616707	369.348	0.936308	0.988508	-0.0141365
P34949	MPI	0.0269917	0.299742	1110.5	0.0337625	0.334601	991.044	0.93689	0.988544	0.00677083
O60266	ADCY3	-0.12565	0.335334	-266.879	-0.116466	0.538375	-462.261	0.937852	0.988596	0.00918437
Q99727	TIMP4	-0.0159583	0.535201	-3353.74	-0.0274125	0.561342	-2047.76	0.938443	0.988642	-0.0114542
Q5T7N3	KANK4	0.04915	0.435927	886.932	0.0654906	1.05243	1607	0.937207	0.988686	0.0163406
Q9BT92	TCHP	-0.0400833	0.579421	-1445.54	-0.0278844	0.57066	-2046.52	0.937769	0.988701	0.012199
P50914	RPL14	-0.0864625	0.541498	-626.28	-0.0758438	0.421209	-555.364	0.936871	0.988717	0.0106187
P20138	CD33	-0.324117	1.15766	-357.174	-0.352562	1.513	-429.143	0.936769	0.988801	-0.0284458
Q8IY37	DHX37	0.0264708	0.805764	3043.97	0.0455844	1.03712	2275.16	0.938432	0.988823	0.0191135
Q9UNW9	NOVA2	0.146075	1.0026	686.362	0.125344	0.963905	769.009	0.938269	0.988843	-0.0207312
P17405	SMPD1	0.0155625	0.652826	4194.86	0.00119375	0.736558	61701.2	0.938819	0.988846	-0.0143687
Q96PE7	MCEE	-0.1109	0.896018	-807.951	-0.0801469	1.95113	-2434.44	0.937556	0.988861	0.0307531
O75496	GMNN	-0.00245	0.54231	-22135.1	0.00975938	0.618737	6339.92	0.937763	0.988887	0.0122094
Q16534	HLF	-0.714308	1.78659	-250.115	-0.756625	2.33697	-308.868	0.939073	0.988921	-0.0423167
P02771	AFP	0.158842	0.534103	336.249	0.148334	0.476213	321.04	0.939523	0.98901	-0.0105073
P01303	NPY	-0.019425	0.707288	-3641.12	-0.0351156	0.826809	-2354.53	0.939409	0.989082	-0.0156906
P61328	FGF12	-0.0526667	1.07241	-2036.22	-0.0719313	0.760739	-1057.59	0.940606	0.989573	-0.0192646
Q9NTG7	SIRT3	0.01235	0.893971	7238.63	-0.00572813	0.902877	-15762.2	0.940855	0.989643	-0.0180781
Q14BN4	SLMAP	0.122033	0.90807	744.116	0.104262	0.833533	799.456	0.940493	0.989646	-0.0177708
Q6P0N0	MIS18BP1	-0.0589208	0.612209	-1039.04	-0.0727906	0.768804	-1056.19	0.940396	0.989736	-0.0138698
Q96LD4	TRIM47	0.0576	0.569581	988.855	0.0469781	0.493011	1049.45	0.942046	0.989743	-0.0106219
P0CG37	CFC1	0.101212	0.754875	745.831	0.0883687	0.44483	503.379	0.941241	0.989857	-0.0128438
P28370	SMARCA1	-0.608933	2.02849	-333.122	-0.647328	1.80932	-279.506	0.941817	0.989886	-0.0383948
Q8NEG4	FAM83F	-0.125992	0.787258	-624.849	-0.111728	0.623951	-558.455	0.942004	0.98989	0.0142635
Q969V4	TEKT1	-0.022425	0.53799	-2399.07	-0.0123656	0.461667	-3733.47	0.941715	0.989971	0.0100594
Q9UPV7	PHF24	-0.620096	2.7563	-444.495	-0.566675	2.58299	-455.816	0.941537	0.989975	0.0534208
O75529	TAF5L	0.049275	0.64283	1304.58	0.0372187	0.576518	1549	0.942464	0.989989	-0.0120563
Q9ULI4	KIF26A	-0.0376292	1.28154	-3405.7	-0.0132469	1.3915	-10504.4	0.946126	0.990378	0.0243823
O15389	SIGLEC5	-0.907896	2.61546	-288.08	-0.958522	2.80315	-292.445	0.94486	0.990393	-0.050626
Q9HCH5	SYTL2	-0.256092	1.03374	-403.66	-0.232787	1.49178	-640.835	0.945246	0.990414	0.0233042
Q8IYS5	OSCAR	-0.00223333	0.424532	-19008.9	0.0058125	0.455895	7843.35	0.946058	0.990499	0.00804583
O75952	CABYR	0.0977708	0.56167	574.476	0.109231	0.695299	636.538	0.945894	0.990518	0.0114604
P53004	BLVRA	0.0510333	0.579881	1136.28	0.0395125	0.655734	1659.56	0.944825	0.990548	-0.0115208
Q8N0X4	CLYBL	-0.0938083	0.804157	-857.234	-0.0782781	0.870288	-1111.79	0.945232	0.990591	0.0155302
Q86Y22	COL23A1	-0.031925	0.477862	-1496.83	-0.0222	0.587506	-2646.42	0.945837	0.99065	0.009725
O15213	WDR46	-0.0112958	0.800301	-7084.92	-0.0250781	0.630055	-2512.37	0.944753	0.990665	-0.0137823
P30041	PRDX6	-0.3171	0.793884	-250.358	-0.302272	0.751016	-248.457	0.943865	0.990692	0.0148281
P35913	PDE6B	-0.178029	2.33841	-1313.5	-0.212656	0.733827	-345.077	0.944717	0.990819	-0.0346271
A5PLL1	ANKRD34B	-0.0383375	0.667933	-1742.24	-0.0502063	0.609072	-1213.14	0.945822	0.990827	-0.0118688
O95157	NXPH3	0.0339583	0.350311	1031.59	0.0273125	0.343958	1259.34	0.943841	0.99086	-0.00664583
P58546	MTPN	-0.136038	0.70886	-521.077	-0.121866	0.876859	-719.53	0.946963	0.990871	0.0141719
Q9HBW1	LRRC4	0.149671	0.512961	342.726	0.136303	0.906314	664.925	0.944593	0.990881	-0.0133677
Q15042	RAB3GAP1	-0.281525	1.59418	-566.267	-0.244688	2.27558	-929.993	0.943506	0.990891	0.0368375
Q9UJM8	HAO1	-0.0592708	1.76892	-2984.48	-0.0258125	1.71688	-6651.36	0.943741	0.990946	0.0334583
Q05925	EN1	-0.152708	1.49496	-978.962	-0.128247	1.17138	-913.379	0.947427	0.990974	0.0244615
Q6UXM1	LRIG3	-0.0358625	0.527572	-1471.1	-0.0249031	0.644384	-2587.56	0.944524	0.991	0.0109594
Q2M3G0	ABCB5	-0.0764083	0.927338	-1213.66	-0.0933844	0.955283	-1022.96	0.946909	0.991006	-0.016976
O60895	RAMP2	0.0610292	0.27723	454.258	0.0561125	0.269817	480.85	0.947304	0.991037	-0.00491667
Q6PCB0	VWA1	-0.00356667	0.326547	-9155.53	0.00287188	0.358675	12489.2	0.944473	0.991138	0.00643854
O43823	AKAP8	0.264108	1.09705	415.38	0.245984	0.903937	367.477	0.947772	0.991143	-0.018124
P08709	F7	-0.01065	0.235315	-2209.53	-0.0156875	0.341041	-2173.97	0.948137	0.991334	-0.0050375
Q8IXW5	RPAP2	0.133675	0.923799	691.078	0.148819	0.776156	521.545	0.948514	0.991537	0.0151438
Q9UHX3	ADGRE2	0.0258542	0.480628	1859	0.0181688	0.379124	2086.68	0.948728	0.991569	-0.00768542
Q9NZ53	PODXL2	0.0173292	0.374639	2161.9	0.0111438	0.328845	2950.94	0.948938	0.991597	-0.00618542
P51687	SUOX	0.197038	0.972972	493.8	0.215747	1.22324	566.978	0.949427	0.991917	0.0187094
Q2TAL5	SMTNL2	-1.47762	2.74642	-185.868	-1.431	2.71451	-189.693	0.949884	0.992203	0.0466177
Q9NSC5	HOMER3	0.136379	0.829192	608.005	0.121228	0.973319	802.882	0.950182	0.992323	-0.015151
P49796	RGS3	-0.154758	0.780942	-504.62	-0.168491	0.907478	-538.592	0.95181	0.992492	-0.0137323
Q16620	NTRK2	0.0193417	0.354994	1835.39	0.0249156	0.29557	1186.28	0.950531	0.992495	0.00557396
Q9GZZ8	LACRT	0.0972833	0.823096	846.081	0.110428	0.766046	693.705	0.951683	0.99255	0.0131448
Q8TF47	ZFP90	-0.5142	1.68808	-328.293	-0.536906	1.74577	-325.154	0.961044	0.992565	-0.0227062
O95453	PARN	0.0691958	0.561585	811.588	0.0762656	0.514774	674.975	0.961678	0.992653	0.00706979
Q5XKL5	BTBD8	-0.0697167	0.428247	-614.268	-0.0636344	0.508769	-799.52	0.961503	0.992661	0.00608229
O43916	CHST1	0.143829	0.735802	511.58	0.133813	0.819311	612.283	0.961894	0.992687	-0.0100167
Q70CQ2	USP34	-0.301546	2.08974	-693.009	-0.269231	1.77757	-660.24	0.951636	0.992692	0.0323146
P52943	CRIP2	0.0190875	0.446793	2340.76	0.0250219	0.447305	1787.66	0.960986	0.992695	0.00593437
Q8WWF8	CAPSL	-0.635637	2.41289	-379.601	-0.601297	2.57592	-428.394	0.959369	0.992728	0.0343406
Q5VXU9	SHOC1	-0.0659667	0.522149	-791.535	-0.0731219	0.506334	-692.452	0.959209	0.992753	-0.00715521
O75326	SEMA7A	-0.0215375	0.424615	-1971.51	-0.0285406	0.416497	-1459.31	0.951147	0.992757	-0.00700313
Q9H063	MAF 1.00	0.0507167	1.22376	2412.94	0.0332344	0.783285	2356.85	0.951523	0.992767	-0.0174823
P52848	NDST1	-0.0585167	0.715366	-1222.5	-0.0478562	0.926371	-1935.74	0.961428	0.992773	0.0106604
P29459_P29460	IL12A_IL12B	0.256167	1.02103	398.579	0.269525	0.980125	363.649	0.960893	0.992788	0.0133583
P98161	PKD1	0.0157625	0.390287	2476.05	0.0111156	0.280157	2520.39	0.960739	0.992819	-0.00464688
Q496A3	SPATS1	-0.449954	2.60448	-578.832	-0.405188	2.79211	-689.09	0.951033	0.992829	0.0447667
Q16186	ADRM1	0.0308583	0.454631	1473.28	0.0244938	0.46114	1882.68	0.959111	0.992841	-0.00636458
P02533	KRT14	0.076375	0.42535	556.923	0.0818844	0.36659	447.692	0.959667	0.992848	0.00550937
Q8WXG6	MADD	0.011525	0.730922	6342.06	0.0233563	0.69681	2983.4	0.951491	0.992924	0.0118312
Q8IUB2	WFDC3	-0.462987	2.72092	-587.687	-0.496559	2.19527	-442.095	0.96071	0.992978	-0.0335719
Q01432	AMPD3	0.0716417	1.07903	1506.14	0.0866656	1.07851	1244.45	0.959075	0.992994	0.015024
Q9H9B1	EHMT1	0.154579	1.05523	682.648	0.139797	0.725447	518.929	0.953282	0.993071	-0.0147823
Q8TAX7	MUC7	-0.205225	1.08155	-527.009	-0.228863	1.87693	-820.112	0.952936	0.993092	-0.0236375
Q9Y2B0	CNPY2	0.0317417	0.469314	1478.54	0.0212062	0.851044	4013.18	0.953132	0.993105	-0.0105354
Q9NQT8	KIF13B	-0.633892	2.13512	-336.827	-0.611544	2.02772	-331.573	0.968573	0.993145	0.0223479
Q92935	EXTL1	0.0559125	0.544968	974.68	0.0467031	0.843643	1806.39	0.960708	0.993166	-0.00920938
Q3ZCU0	GVQW3	-0.0156833	1.05799	-6745.93	-0.00180625	0.90647	-50185.2	0.959072	0.993181	0.0138771
P05386	RPLP1	0.13475	0.563906	418.483	0.126437	0.44854	354.752	0.952853	0.993197	-0.0083125
P10109	FDX1	-0.0867542	0.568894	-655.754	-0.0785187	0.7398	-942.195	0.962617	0.993243	0.00823542
Q9P0K1	ADAM22	0.0438333	0.439494	1002.65	0.0379	0.447154	1179.83	0.96062	0.993264	-0.00593333
P01241	GH1	-0.0497417	1.8426	-3704.34	-0.075625	2.02572	-2678.64	0.960441	0.993269	-0.0258833
P24158	PRTN3	-0.0229583	0.625631	-2725.07	-0.0169844	0.410867	-2419.09	0.967781	0.993273	0.00597396
Q86UW9	DTX2	0.164379	1.32291	804.792	0.181438	1.07089	590.224	0.958985	0.99328	0.0170583
Q92185	ST8SIA1	0.293983	1.18163	401.937	0.306378	1.12489	367.159	0.968535	0.993294	0.0123948
Q9UJX5	ANAPC4	-0.215821	1.54313	-715.005	-0.198581	1.3349	-672.221	0.965254	0.993315	0.0172396
P42331	ARHGAP25	0.00274583	0.721259	26267.4	-0.0106969	0.969944	-9067.54	0.952788	0.993321	-0.0134427
Q24JP5	TMEM132A	-0.20145	1.43418	-711.931	-0.186734	1.11841	-598.932	0.966969	0.993381	0.0147156
Q13421	MSLN	0.00287917	0.568216	19735.4	0.00970625	0.701429	7226.57	0.968075	0.993387	0.00682708
P84550	SKOR1	-0.0766333	1.27657	-1665.82	-0.0887125	0.799491	-901.215	0.967721	0.9934	-0.0120792
P23515	OMG	-0.153892	1.34392	-873.291	-0.171747	1.30019	-757.036	0.960413	0.99343	-0.0178552
Q8NA54	IQUB	-0.901296	2.9392	-326.109	-0.869288	2.77185	-318.864	0.967211	0.993441	0.0320083
O60896	RAMP3	-0.0149167	0.866079	-5806.11	-0.00434375	0.92749	-21352.3	0.965194	0.993442	0.0105729
Q96L34	MARK4	-0.0641375	0.971157	-1514.18	-0.0745781	0.979456	-1313.33	0.968517	0.993463	-0.0104406
Q9P2I0	CPSF2	0.299675	1.28005	427.147	0.317369	1.25061	394.055	0.958981	0.993466	0.0176937
A6NCM1	IQCA1L	0.0249875	0.93534	3743.23	0.00472812	2.35215	49748	0.964888	0.993504	-0.0202594
Q93045	STMN2	1.1825	2.15636	182.357	1.15655	2.22002	191.952	0.96508	0.993513	-0.0259458
Q13323	BIK	-0.990404	2.64816	-267.382	-0.952309	2.8182	-295.933	0.958872	0.993544	0.0380948
P27540	ARNT	-0.0458667	0.900853	-1964.07	-0.0541937	0.43554	-803.672	0.966949	0.993549	-0.00832708
Q9BXG8	SPZ1	0.0392417	0.567623	1446.48	0.0459812	0.669379	1455.77	0.967691	0.993558	0.00673958
O75312	ZPR1	0.05495	1.12759	2052.03	0.0671219	1.06633	1588.65	0.967535	0.993585	0.0121719
Q6UX52	C17orf99	-0.255804	0.978664	-382.583	-0.245412	0.956604	-389.794	0.968491	0.993625	0.0103917
P08263	GSTA1	0.213096	1.32226	620.502	0.197834	1.20912	611.176	0.964831	0.993634	-0.0152615
Q15818	NPTX1	-0.0957208	0.692214	-723.16	-0.103613	0.710014	-685.259	0.966858	0.993644	-0.00789167
Q7Z2E3	APTX	0.132654	0.91834	692.281	0.144522	0.527268	364.836	0.955123	0.993651	0.0118677
P01266	TG	0.176608	1.19692	677.728	0.193034	1.13694	588.984	0.958806	0.993665	0.016426
Q5FWF4	ZRANB3	-0.117338	1.85838	-1583.79	-0.137125	1.31322	-957.679	0.964737	0.993727	-0.0197875
Q13275	SEMA3F	0.0132833	0.396101	2981.94	0.0186156	0.355656	1910.52	0.958702	0.993747	0.00533229
P80188	LCN2	0.014675	0.41044	2796.87	0.00951875	0.426425	4479.84	0.963688	0.993781	-0.00515625
Q02742	GCNT1	0.0383875	0.431585	1124.29	0.0434813	0.411478	946.335	0.964621	0.993796	0.00509375
Q96T25	ZIC5	-0.580433	1.91898	-330.612	-0.547019	2.48147	-453.635	0.9549	0.993801	0.0334146
Q8WXI2	CNKSR2	-0.0119458	0.720231	-6029.14	-0.00179687	1.09408	-60888.1	0.966834	0.993808	0.010149
Q5T681	C10orf62	-0.381737	2.38755	-625.443	-0.412147	2.50581	-607.99	0.963353	0.993813	-0.0304094
P01037	CST1	0.157321	1.20523	766.096	0.177109	1.42944	807.095	0.955464	0.993815	0.0197885
Q9NP85	NPHS2	0.22145	1.84704	834.065	0.251737	2.20301	875.122	0.955649	0.993817	0.0302875
Q14246	ADGRE1	0.0165208	0.799959	4842.12	0.004825	0.716141	14842.3	0.955101	0.993819	-0.0116958
P53384	NUBP1	0.170017	0.650874	382.83	0.180809	1.21679	672.971	0.966122	0.99383	0.0107927
P19440	GGT1	-0.00791667	0.500432	-6321.25	-0.0151531	0.680396	-4490.14	0.963593	0.993871	-0.00723646
Q8WVM7	STAG1	-0.0495292	0.584869	-1180.86	-0.0418969	0.479086	-1143.49	0.958653	0.993887	0.00763229
Q68D86	CCDC102B	0.0268458	0.640538	2385.98	0.0429688	1.39757	3252.53	0.954254	0.993892	0.0161229
Q96IW2	SHD	-0.248554	2.06272	-829.887	-0.225925	1.80202	-797.619	0.966	0.993893	0.0226292
Q9NQ35	NRIP3	-0.0344917	1.85611	-5381.33	-0.0116281	1.94589	-16734.3	0.964539	0.993901	0.0228635
Q9P1V8	SAMD15	-0.0103583	0.419359	-4048.52	-0.0141719	0.29563	-2086.03	0.969861	0.993901	-0.00381354
Q08629	SPOCK1	-0.0348083	0.470734	-1352.36	-0.0399781	0.351238	-878.575	0.964176	0.993905	-0.00516979
Q9UBH6	XPR1	0.0619917	0.703561	1134.93	0.0689594	0.450537	653.337	0.966386	0.993913	0.00696771
A2VDF0	FUOM	-0.0933375	0.896164	-960.133	-0.081725	1.17907	-1442.73	0.966754	0.993914	0.0116125
O14773	TPP1	0.0189833	0.398352	2098.43	0.0249781	0.457758	1832.64	0.958521	0.993941	0.00599479
Q96EL3	MRPL53	0.455696	1.68425	369.6	0.471491	1.48241	314.409	0.971012	0.993952	0.0157948
Q6NW40	RGMB	0.0106125	0.279712	2635.68	0.00784687	0.277666	3538.55	0.970847	0.993972	-0.00276563
P40855	PEX19	0.0846	0.886566	1047.95	0.0746969	0.692371	926.907	0.964059	0.993973	-0.00990313
Q86TE4	LUZP2	0.109004	0.608209	557.969	0.117147	0.467944	399.45	0.956732	0.993988	0.00814271
P51888	PRELP	0.04295	0.239874	558.496	0.0363937	0.590204	1621.72	0.954898	0.993989	-0.00655625
P38935	IGHMBP2	-0.093575	0.679263	-725.903	-0.1017	0.661342	-650.287	0.964449	0.993998	-0.008125
O75525	KHDRBS3	0.259942	1.61292	620.493	0.281053	1.13091	402.384	0.956569	0.99401	0.0211115
Q02763	TEK	0.00901667	0.246134	2729.77	0.00610312	0.271113	4442.21	0.966691	0.994038	-0.00291354
Q15390	MTFR1	-0.137979	0.915341	-663.391	-0.147409	0.922695	-625.94	0.969822	0.994049	-0.00943021
Q8N4L8	CCDC24	0.0208292	1.04597	5021.65	0.00645313	0.75707	11731.8	0.954788	0.994066	-0.014376
P55773	CCL23	0.0781417	0.412608	528.026	0.0721687	0.348737	483.224	0.95462	0.994083	-0.00597292
Q96FE7	PIK3IP1	0.0404833	0.30898	763.229	0.0372813	0.33885	908.902	0.970775	0.994086	-0.00320208
Q9NV66	TYW1	-0.653983	1.78466	-272.891	-0.683888	2.49664	-365.066	0.958519	0.994128	-0.0299042
Q92876	KLK6	0.0292958	0.46176	1576.2	0.0356375	0.427818	1200.47	0.958369	0.994163	0.00634167
Q8NEJ9	NGDN	0.151396	1.04954	693.241	0.136881	0.968688	707.685	0.958016	0.994178	-0.0145146
Q9Y2J4	AMOTL2	-0.042925	0.655432	-1526.92	-0.0344062	0.446971	-1299.1	0.956562	0.994193	0.00851875
Q9UKL3	CASP8AP2	0.150183	1.01749	677.499	0.136125	1.72743	1269.01	0.969782	0.994196	-0.0140583
P17483	HOXB4	-0.128275	2.00203	-1560.73	-0.102178	1.44943	-1418.53	0.957121	0.994202	0.0260969
O00338	SULT1C2	0.135771	0.7324	539.438	0.145297	1.19067	819.474	0.970707	0.994204	0.00952604
O00422	SAP18	0.049125	0.36837	749.862	0.0438469	0.37677	859.286	0.958303	0.994285	-0.00527813
P22314	UBA1	-0.333112	1.51216	-453.95	-0.318759	1.32695	-416.285	0.970628	0.994311	0.0143531
P15172	MYOD1	0.0591917	1.0997	1857.86	0.0682219	0.660785	968.582	0.971735	0.994316	0.00903021
P0C6C1	ANKRD34C	-0.0109667	1.67556	-15278.7	0.00320625	0.936182	29198.7	0.970465	0.994332	0.0141729
P29375	KDM5A	-0.0230792	0.594569	-2576.22	-0.0147656	0.563483	-3816.18	0.957991	0.994343	0.00831354
A8K0R7	ZNF839	0.0424125	1.06223	2504.53	0.0530469	1.14955	2167.05	0.971591	0.994357	0.0106344
Q9H3G5	CPVL	-0.0115	0.325276	-2828.48	-0.0175812	0.503778	-2865.43	0.956548	0.994369	-0.00608125
P69892	HBG2	-0.0534167	1.026	-1920.74	-0.0673625	0.899638	-1335.52	0.957937	0.994477	-0.0139458
Q00994	BEX3	0.116412	1.14679	985.105	0.107459	1.03809	966.034	0.976115	0.994477	-0.00895313
Q96EL1	INKA1	-0.466296	1.35861	-291.363	-0.4435	1.83406	-413.542	0.957586	0.994494	0.0227958
Q9Y259	CHKB	0.114717	0.716693	624.75	0.128272	1.12882	880.023	0.956518	0.994529	0.0135552
O75487	GPC4	0.118462	1.09543	924.704	0.126013	1.07221	850.873	0.979556	0.994615	0.00755
P20702	ITGAX	-0.682592	2.05559	-301.144	-0.700703	2.43844	-347.999	0.976094	0.994642	-0.0181115
Q2TAC6	KIF19	0.350525	1.8812	536.68	0.376847	1.77949	472.206	0.957931	0.994661	0.0263219
Q96NG3	ODAD4	-0.673696	2.17591	-322.981	-0.652641	2.57774	-394.971	0.973728	0.994665	0.0210552
Q86T26	TMPRSS11B	0.0610833	1.55626	2547.77	0.0492781	1.86149	3777.52	0.979505	0.99475	-0.0118052
Q15223	NECTIN1	0.0109042	0.900545	8258.73	0.00340312	0.994966	29236.8	0.976592	0.994775	-0.00750104
A6NMZ2	SNTN	-0.197317	0.857616	-434.64	-0.208209	1.78825	-858.872	0.97608	0.994815	-0.0108927
Q96QH8	SPACA5	0.0412708	0.434378	1052.51	0.037525	0.397413	1059.06	0.973725	0.994849	-0.00374583
Q86Y13	DZIP3	-0.0278375	0.791217	-2842.27	-0.0223	0.425466	-1907.92	0.975392	0.994863	0.0055375
Q9ULH4	LRFN2	0.417917	1.80713	432.413	0.406275	1.44791	356.387	0.979434	0.994864	-0.0116417
O95359	TACC2	-0.0692042	0.635757	-918.669	-0.07465	0.773189	-1035.75	0.977057	0.994875	-0.00544583
Q8IYS4	DNAAF8	-0.0895375	2.08191	-2325.18	-0.109253	2.5382	-2323.23	0.974669	0.994875	-0.0197156
Q6UXZ3	CD300LD	0.0274125	0.463988	1692.61	0.0239938	0.328875	1370.67	0.975614	0.994902	-0.00341875
O60518	RANBP6	-0.0966167	0.607402	-628.672	-0.101041	0.655016	-648.27	0.979296	0.994911	-0.00442396
Q9BXJ7	AMN	-0.00259583	0.630121	-24274.3	0.00323437	0.757841	23430.8	0.975073	0.994913	0.00583021
P17812	CTPS1	0.047175	1.03362	2191.04	0.0389375	0.825876	2121.03	0.974536	0.994927	-0.0082375
Q16650	TBR1	0.271217	1.31979	486.618	0.283213	1.65052	582.786	0.976014	0.994936	0.0119958
P23582	NPPC	0.0216917	0.711643	3280.72	0.0265687	0.473439	1781.94	0.976945	0.994948	0.00487708
P26715	KLRC1	-0.236567	2.05818	-870.021	-0.219794	1.83796	-836.223	0.974941	0.994966	0.0167729
P41218	MNDA	-0.0513875	1.39841	-2721.3	-0.0605625	1.14319	-1887.61	0.979191	0.99499	-0.009175
P04118	CLPS	-0.0855042	0.927087	-1084.26	-0.0776656	0.784611	-1010.24	0.973497	0.994992	0.00783854
Q9P2M1	LRP2BP	0.103446	1.40933	1362.38	0.119003	2.31913	1948.8	0.975338	0.994996	0.0155573
Q8TCT0	CERK	0.251154	0.777341	309.508	0.244156	0.788757	323.054	0.973703	0.995015	-0.00699792
O15123	ANGPT2	0.0309458	0.555651	1795.56	0.027275	0.538853	1975.63	0.980329	0.995026	-0.00367083
Q8NEV8	EXPH5	-0.388696	2.00389	-515.542	-0.371753	1.66818	-448.733	0.973348	0.995027	0.0169427
Q969Z4	RELT	0.00504167	0.280591	5565.44	0.00275	0.347073	12620.8	0.978319	0.995038	-0.00229167
Q9UMX1	SUFU	-0.581188	2.55572	-439.742	-0.560978	2.34749	-418.464	0.975942	0.995049	0.0202094
P05090	APOD	-0.0360417	0.372137	-1032.52	-0.0387969	0.405982	-1046.43	0.979068	0.995052	-0.00275521
Q5VV17	OTUD1	0.0351292	0.694659	1977.44	0.0392375	0.502919	1281.73	0.980538	0.995052	0.00410833
Q9Y3B8	REXO2	-0.040125	0.699217	-1742.6	-0.0329875	0.962518	-2917.83	0.97448	0.995058	0.0071375
Q8NDH2	CCDC168	0.0255917	2.04802	8002.68	0.0461187	2.70285	5860.64	0.974326	0.995088	0.0205271
Q58EX2	SDK2	0.0734833	0.488355	664.579	0.06985	0.454292	650.382	0.977475	0.995114	-0.00363333
Q9Y4K0	LOXL2	-0.0141917	0.548161	-3862.55	-0.00895	0.612497	-6843.54	0.973273	0.995138	0.00524167
Q8ND07	BBOF1	0.200117	1.02135	510.379	0.192016	1.26846	660.602	0.97899	0.995159	-0.00810104
P27352	CBLIF	-0.0707708	0.952043	-1345.25	-0.0645031	0.911295	-1412.79	0.980292	0.995176	0.00626771
Q9UEE5	STK17A	-0.376546	1.08467	-288.057	-0.3673	1.511	-411.38	0.978838	0.995191	0.00924583
Q8NFY4	SEMA6D	0.117521	0.737888	627.878	0.111828	0.814449	728.304	0.978308	0.995214	-0.00569271
Q9Y4L1	HYOU1	0.0266167	0.208373	782.867	0.0249969	0.242199	968.917	0.978689	0.995227	-0.00161979
Q96DR5	BPIFA2	0.125175	1.66962	1333.83	0.111731	1.16102	1039.12	0.973216	0.995267	-0.0134437
O00213	APBB1	0.0990583	0.695111	701.719	0.103975	0.623473	599.637	0.978285	0.995377	0.00491667
Q6UXF1	TMEM108	-0.00227917	0.571673	-25082.5	-0.00833125	0.768693	-9226.63	0.97317	0.995409	-0.00605208
P54105	CLNS1A	-0.2148	0.918446	-427.582	-0.207778	0.96539	-464.626	0.978012	0.995473	0.00702188
Q13017	ARHGAP5	0.001325	1.16432	87872.9	0.0117313	1.0964	9345.94	0.973072	0.995496	0.0104063
O75182	SIN3B	0.017425	0.901459	5173.37	0.0235031	0.695935	2961.03	0.978223	0.995501	0.00607812
Q14123	PDE1C	0.194033	1.00885	519.934	0.188444	0.740873	393.153	0.98184	0.995627	-0.00558958
P15927	RPA2	-0.631271	2.70055	-427.796	-0.645738	1.9822	-306.967	0.982439	0.995676	-0.0144667
P12270	TPR	0.0177083	0.932123	5263.76	0.01115	1.1859	10635.9	0.981604	0.995761	-0.00655833
P00736	C1R	-0.0198292	0.183616	-925.99	-0.0186094	0.213894	-1149.39	0.981807	0.995781	0.00121979
Q7Z5L2	R3HCC1L	0.173496	0.889069	512.444	0.179206	1.03532	577.728	0.982407	0.99583	0.00571042
Q96S99	PLEKHF1	-0.111558	1.00459	-900.506	-0.116897	0.688323	-588.829	0.982253	0.99586	-0.00533854
O76039	CDKL5	-0.219554	1.88226	-857.308	-0.226234	1.91314	-845.643	0.989639	0.995891	-0.00668021
Q13127	REST	0.345354	1.17426	340.017	0.340481	1.57847	463.6	0.98948	0.995916	-0.00487292
P22004	BMP6	0.0732792	0.737729	1006.74	0.0770969	0.370309	480.317	0.981597	0.99594	0.00381771
Q96DY2	IQCD	-0.20815	1.03619	-497.81	-0.211844	0.997692	-470.957	0.989354	0.995974	-0.00369375
P14416	DRD2	-0.229025	2.28061	-995.792	-0.235919	1.11379	-472.107	0.989205	0.996009	-0.00689375
P19526	FUT1	-0.103204	0.722925	-700.48	-0.107838	0.928299	-860.831	0.983328	0.996017	-0.00463333
P01225	FSHB	1.01126	1.71539	169.629	1.01715	1.75381	172.424	0.989999	0.996068	0.00589167
B1AKI9	ISM1	0.0290667	0.535365	1841.85	0.0262813	0.520533	1980.62	0.984524	0.996111	-0.00278542
O00144	FZD9	-0.1089	1.04604	-960.554	-0.105544	1.00594	-953.102	0.990413	0.996114	0.00335625
Q86SG3	DAZ4	0.232175	0.997587	429.67	0.235803	0.962017	407.975	0.989145	0.996134	0.00362813
Q15059	BRD3	-0.236775	1.6287	-687.868	-0.228431	1.21088	-530.086	0.983267	0.996142	0.00834375
P42785	PRCP	0.0343667	0.363195	1056.82	0.0330656	0.467127	1412.73	0.990689	0.996207	-0.00130104
Q9Y2Y4	ZBTB32	0.0823458	0.872035	1058.99	0.0862375	1.07427	1245.71	0.988126	0.99622	0.00389167
Q00059	TFAM	0.0244167	0.687194	2814.44	0.0204313	0.707896	3464.77	0.983169	0.996229	-0.00398542
Q9P203	BTBD7	0.0110542	0.691586	6256.33	0.0080625	0.879958	10914.2	0.98869	0.996231	-0.00299167
P21246	PTN	0.0728958	0.68722	942.743	0.0697156	0.464096	665.699	0.984489	0.996261	-0.00318021
Q99972	MYOC	-0.136292	0.690352	-506.525	-0.133269	0.850955	-638.526	0.988353	0.996263	0.00302292
Q13291	SLAMF1	0.0290375	0.526534	1813.29	0.0262188	0.502053	1914.86	0.983949	0.996274	-0.00281875
Q14674	ESPL1	0.393558	1.04191	264.741	0.399069	1.92969	483.548	0.989118	0.996292	0.00551042
Q8NF67	ANKRD20A12P	-0.210292	1.37396	-653.361	-0.205587	1.5287	-743.578	0.990409	0.996296	0.00470417
P08473	MME	0.0307708	0.687011	2232.67	0.0350406	0.9365	2672.61	0.984371	0.996329	0.00426979
B1AJZ9	FHAD1	-0.14105	1.02117	-723.976	-0.14405	1.07452	-745.934	0.991554	0.996337	-0.003
Q2M2D7	TBC1D28	0.312375	1.87843	601.338	0.321944	1.53219	475.919	0.983831	0.99634	0.00956875
P61218	POLR2F	-0.0443583	0.48695	-1097.77	-0.0424094	0.47056	-1109.57	0.988064	0.996343	0.00194896
Q9UQP3	TNN	-0.0161792	0.349129	-2157.89	-0.0174313	0.286674	-1644.6	0.988641	0.996368	-0.00125208
Q9BTT0	ANP32E	-0.0410667	0.892897	-2174.26	-0.0377906	0.642756	-1700.83	0.987906	0.996369	0.00327604
Q7Z7A1	CNTRL	-0.0936708	1.09128	-1165.01	-0.0884156	0.805253	-910.759	0.984237	0.996379	0.00525521
P09874	PARP1	-0.0522875	0.77562	-1483.38	-0.0543781	0.542755	-998.113	0.991047	0.996382	-0.00209062
P32754	HPD	0.0197333	1.0455	5298.14	0.0227719	1.2012	5274.94	0.991985	0.996401	0.00303854
P05089	ARG1	0.0514542	0.82105	1595.69	0.0541688	0.579727	1070.22	0.989045	0.996404	0.00271458
Q13601	KRR1	-0.271671	1.35921	-500.316	-0.267872	1.18479	-442.297	0.991328	0.99648	0.00379896
Q8WXG9	ADGRV1	0.0562292	1.38267	2458.99	0.0515	1.93342	3754.21	0.991527	0.996494	-0.00472917
P01024	C3	-0.0637917	0.392549	-615.361	-0.0617625	0.480489	-777.963	0.9862	0.996504	0.00202917
O76087	GAGE7	0.1284	0.984931	767.08	0.132634	0.743144	560.295	0.986018	0.996506	0.00423437
P49189	ALDH9A1	-0.150196	0.535893	-356.796	-0.147559	0.612177	-414.868	0.986395	0.996514	0.00263646
Q9Y6V7	DDX49	0.16365	0.860437	525.779	0.159137	1.34471	845.001	0.987876	0.996524	-0.0045125
P31689	DNAJA1	-0.325375	1.86241	-572.389	-0.320066	2.04007	-637.391	0.991955	0.996555	0.00530938
Q9Y2E4	DIP2C	-0.430342	2.93028	-680.92	-0.414938	3.55866	-857.637	0.985908	0.99658	0.0154042
A8MTL3	RNF212B	-0.139792	1.8736	-1340.28	-0.130331	2.00874	-1541.26	0.985607	0.996648	0.00946042
Q8WWV6	FCAMR	-0.0947292	0.881086	-930.111	-0.0982594	0.71584	-728.52	0.987265	0.99665	-0.00353021
P12318	FCGR2A	-0.197817	0.587885	-297.187	-0.201016	0.863676	-429.656	0.986918	0.996671	-0.00319896
Q86WT6	TRIM69	-0.00933333	0.416111	-4458.33	-0.00742188	0.460719	-6207.59	0.987102	0.996672	0.00191146
Q9Y566	SHANK1	0.116108	0.531193	457.498	0.118278	0.516198	436.427	0.987847	0.99668	0.00216979
P24387	CRHBP	-0.0148833	0.290393	-1951.13	-0.0132656	0.371482	-2800.34	0.985478	0.996704	0.00161771
Q9C0B2	CFAP74	-0.535204	1.67741	-313.415	-0.541431	1.12598	-207.964	0.987538	0.99674	-0.00622708
Q9Y4X3	CCL27	0.0138833	0.78212	5633.52	0.01695	0.520713	3072.05	0.986811	0.996749	0.00306667
P24821	TNC	-0.0158958	0.621766	-3911.5	-0.01315	0.498479	-3790.72	0.985903	0.996762	0.00274583
A6NEL2	SOWAHB	0.030175	1.10541	3663.32	0.0356969	1.12261	3144.85	0.985412	0.996823	0.00552188
Q9NWU2	GID8	-0.0020625	0.531361	-25763	-0.00492188	0.857358	-17419.3	0.987817	0.996836	-0.00285938
Q9Y375	NDUFAF1	-0.485833	2.3307	-479.732	-0.480381	2.1923	-456.368	0.992948	0.996998	0.00545208
Q96KB5	PBK	-0.595675	1.79501	-301.34	-0.600288	2.05039	-341.567	0.992893	0.997128	-0.0046125
A6NNP5	CCDC169	-0.045975	0.86641	-1884.53	-0.0440844	1.00262	-2274.32	0.994004	0.997873	0.00189063
Q96KN1	LRATD2	0.0121083	0.381422	3150.08	0.0113688	0.391875	3446.95	0.994366	0.998051	-0.000739583
B1ANS9	WDR64	0.505479	1.43046	282.99	0.502775	1.56841	311.95	0.994667	0.998169	-0.00270417
Q8N436	CPXM2	0.0447	0.298484	667.75	0.0453594	0.491428	1083.41	0.995066	0.998199	0.000659375
Q14563	SEMA3A	-1.14244	2.4078	-210.76	-1.14653	2.75485	-240.277	0.995302	0.998251	-0.00409375
O95848	NUDT14	-0.968371	2.28667	-236.135	-0.964431	2.28624	-237.056	0.994935	0.998252	0.00393958
Q96LJ8	UBXN10	-0.227858	1.76105	-772.872	-0.230009	1.01468	-441.148	0.995759	0.99834	-0.00215104
Q5SQS7	SH2D4B	0.511021	1.34657	263.505	0.513131	1.50174	292.663	0.995615	0.99838	0.00211042
P32927	CSF2RB	-0.153317	0.833499	-543.645	-0.154281	0.671845	-435.468	0.996312	0.998709	-0.000964583
P49901	SMCP	0.217929	1.98475	910.733	0.216334	1.39635	645.459	0.997335	0.998995	-0.00159479
O15381	NVL	0.0684792	1.41339	2063.97	0.0699219	1.78367	2550.94	0.997319	0.999164	0.00144271
Q5W0U4	BSPRY	0.0443667	0.32673	736.431	0.0437844	0.837832	1913.54	0.997157	0.999186	-0.000582292
Q9H1B7	IRF2BPL	0.207408	1.28838	621.182	0.206178	1.05748	512.898	0.996975	0.999189	-0.00123021
O14514	ADGRB1	-0.0057625	0.601114	-10431.5	-0.00536563	0.49836	-9288.01	0.997915	0.999392	0.000396875
Q6WCQ1	MPRIP	0.0551042	0.486361	882.621	0.0554563	0.641711	1157.15	0.998145	0.999437	0.000352083
Q9P1W8	SIRPG	-0.0322167	0.404019	-1254.07	-0.0322656	0.486362	-1507.37	0.999674	0.999674	-4.89583e-05
Q13671	RIN1	-0.730137	1.74004	-238.317	-0.729728	1.91456	-262.366	0.999337	0.999707	0.000409375
O14511	NRG2	0.0314458	1.01747	3235.63	0.0317156	0.878046	2768.5	0.999174	0.999728	0.000269792
Q6ZRP7	QSOX2	0.0142667	0.328532	2302.8	0.0143187	0.354718	2477.29	0.99955	0.999734	5.20833e-05
Q86WZ0	HEATR4	-0.134804	2.00048	-1483.99	-0.135338	1.42829	-1055.35	0.999119	0.999858	-0.000533333
P0C671	BNIP5	-0.249608	1.02613	-411.094	-0.250016	1.56086	-624.307	0.999066	1	-0.000407292
Q9P2B4	CTTNBP2NL	0.0551417	0.294185	533.508	0.0552656	0.500887	906.327	0.99908	1	0.000123958
