## Supplemental Tables 5-11 for "The Target ALS Global Natural History Study: Cross-platform proteomics to accelerate biofluid biomarker and drug target discovery in amyotrophic lateral sclerosis"

### Sheet: Supp Table 5
All proteins detected by TMTpro-MS								Proteins only detected in either control or sALS TMTpro-MS comparison
CSF			Plasma					CSF					Plasma
Proteins detected in CSF			Proteins detected in plasma					Detected only in HC CSF		Detected only in sALS CSF			Detected only in HC plasma		Detected only in sALS plasma
Entrez Gene ID	Uniprot ID		Entrez Gene ID	Uniprot ID				Entrez Gene ID	Uniprot ID	Entrez Gene ID	Uniprot ID		Entrez Gene ID	Uniprot ID	Entrez Gene ID	Uniprot ID
APOB	P04114		APOB	P04114				LMNA	P02545	EPB41L2	O43491		KRT13	P13646	STC2	O76061
C3	P01024		C3	P01024				CNP	P09543	LORICRIN	P23490		CD84	Q9UIB8	PGC	P20142
FCGBP	Q9Y6R7		FN1	P02751				CAND1	Q86VP6	BST2	Q10589		IGHV1-24	A0A0C4DH33	KRT3	P12035
HSPG2	P98160		C4A	P0C0L4				ATP6V1A	P38606	RPS3	P23396		LILRB5	O75023	IGHV3-20	A0A0C4DH32
FAT2	Q9NYQ8		C4B	P0C0L5				SERPINB8	P50452	ITM2A	O43736		MYL12B	O14950	SPRR1A	P35321
FN1	P02751		A2M	P01023				CALD1	Q05682	HARS1	P12081		VPS35	P61006	CDH1	P12830
LRP1	Q07954		ALB	P02768				ARPC1B	O15143	TNNT1	P13805		CTSA	Q9Y646	ART4	Q93070
TNXB	P22105		VWF	P04275				ATP6AP2	O75787	CRYAB	Q76M96		PSMB8	P28062	GBE1	Q04446
LAMA2	P24043		FLNA	P21333				MGARP	Q8TDB4	IGHV4-28	A0A0C4DH34		ERP29	P30040	FLG	P20930
C4A	P0C0L4		CFH	P08603				BRINP2	Q9C0B6	TNFRSF10C	O14798		MERTK	Q12866	NOTCH2	Q04721
C4B	P0C0L5		FCGBP	Q9Y6R7				MMP24OS	A0A0U1RRL7	USP7	Q93009		SNED1	Q8TER0	TREML1	Q86YW5
ALB	P02768		CP	P00450				C1orf21	Q9H246	PGC	P20142		CTSS	P25774	IGM	P0DOX6
COL6A3	P12111		C5	P01031				LYPD6	Q86Y78	FLT1	P17948		OIT3	Q8WWZ8	RPIA	P49247
DSP	P15924		TF	P02787				GJC2	Q5T442	LGALS7	P47929		B3GNT8	Q7Z7M8	PRSS3	P35030
CFH	P08603		PLG	P00747				PTX3	P26022	MYH11	P35749		MGAM2	Q2M2H8	IGFBP4	P22692
CP	P00450		TLN1	Q9Y490				PDPN	Q86YL7	ADAMTSL4	Q6UY14		SEMA3G	Q9NS98	PKP1	Q13835
A2M	P01023		C7	P10643				JMY	Q8N9B5	PTMA	P06454		ECI1	P42126	LSAMP	Q13449
SORL1	Q92673		KRT1	P04264				FZD3	Q9NPG1	SV2B	Q7L1I2		IL13RA1	P78552	FAP	Q12884
RELN	P78509		DSP	P15924				KRT3	P12035	SYP	P08247		SLC2A1	P11166	PGD	P52209
C5	P01031		KRT2	P35908				AMY2B	P19961	LRFN5	Q96NI6		SOD3	P08294	GPNMB	Q14956
MEGF8	Q7Z7M0		PZP	P20742				DLG2	Q15700	PSD3	Q9NYI0		ATP5F1A	P25705
VWF	P04275		F2	P00734				EXTL3	O43909	GNB2	P62879		INHBC	P55103
CHGB	P05060		VCL	P18206				PKP3	Q9Y446	ADAMDEC1	O15204		AMY1B	P0DTE7
KRT1	P04264		ITIH4	Q14624				GPHN	Q9NQX3	CD300LF	Q8TDQ1		MYL6	P60660
KRT2	P35908		KRT10	P13645				CREB3L3	Q68CJ9	PCDHB3	Q9Y5E6		H2BC12	O60814
AGRN	O00468		C6	P13671				SCARF2	Q96GP6	SFRP1	Q8N474		TBCA	O75347
TF	P02787		ACTN1	P12814				HAL	P42357	EVI2A	P22794		FKBP1A	P62942
SPARCL1	Q14515		KRT9	P35527				PRDX5	P30044	RPL23A	P62750		MYDGF	Q969H8
FBN1	P35555		KNG1	P01042				ALOX12B	O75342	GPC6	Q9Y625		ENO3	Q14847
NRXN3	Q9Y4C0		CFB	P00751				EPB41L3	Q9Y2J2	PNP	P00491		ADH5	P11766
PLG	P00747		ITIH2	P19823				RAB7A	P51149				CAB39	Q9Y376
COL12A1	Q99715		ITIH1	P19827				POMC	P01189				CAPN1	P07384
NRXN2	Q9P2S2		C2	P06681				ABCA8	O94911				PKHD1L1	Q86WI1
NRXN1	Q9ULB1		SERPINA1	P01009				CHADL	Q6NUI6				STIP1	P31948
C7	P10643		HP	P00738				TOR1AIP1	Q5JTV8				BCAM	P50895
CNTN1	Q12860		SERPINC1	P01008				DNAJB2	P25686				PTPN6	P29350
CACNA2D1	P54289		MYH9	P35579				ALPL	P05186				GP6	Q9HCN6
IGF2R	P11717		AFM	P43652				MUCL1	Q96DR8				OAF	Q86UD1
F5	P12259		ATRN	O75882				PDE6D	O43924				HSPE1	P61604
LAMB1	P07942		APOA4	P06727				P3H4	Q92791				TAGLN2	P37802
LAMB2	P55268		GC	P02774				KRT13	P13646				COL5A1	P20908
NEO1	Q92859		F13B	P05160				OBP2A	Q9NY56				PDIA6	Q15084
PTPRS	Q13332		KRT5	P13647				SPRR2E	P22531				WNK1	Q9H4A3
CSPG4	Q6UVK1		GSN	P06396				PTGR1	Q14914				CDH13	P55290
NID2	Q14112		HPX	P02790				FLT4	P35916				RAB8A	Q16851
FLNA	P21333			P0DOX5				S1PR1	P21453				PYGB	P11216
ENPP2	Q13822		HSPG2	P98160				OLFML1	Q6UWY5				PTPRC	P08575
KRT10	P13645		KRT6B	P04259				ACP5	P13686
NRCAM	Q92823		KLKB1	P03952				ACVR2A	P27037
NELL2	Q99435		COL6A3	P12111				GRP	P07492
LAMC1	P11047		C8B	P07358				ITLN1	Q8WWA0
CHL1	O00533		HRG	P04196				DLAT	P10515
COL6A1	P12109		KRT6A	P02538				F3	P13726
F2	P00734		MST1	P26927				LANCL1	O43813
CNTN2	Q02246		APOA1	P02647				ECI1	P42126
KRT9	P35527		HSPA5	P11021				MIEN1	Q9BRT3
PAM	P19021		ITIH3	Q06033				RTTN	Q86VV8
HMCN1	Q96RW7		C1S	P09871				STUB1	Q9UNE7
NID1	P14543		KRT6C	P48668				EDF1	O60869
CFB	P00751		HPR	P00739				SPRYD7	Q5W111
C6	P13671		C1R	P00736				SMIM12	Q96EX1
ITIH4	Q14624		LPA	P08519				FBXW10	Q5XX13
PTPRF	P10586		KRT16	P08779				ITFG1	Q8TB96
VGF	O15240		KRT14	P02533				ARSK	Q6UWY0
MRC1	P22897		TFRC	P02786				PCDHA4	Q9UN74
PTPRZ1	P23471		F11	P03951				ATP2B3	Q16720
LAMA5	O15230		FGB	P02675				IGFLR1	Q9H665
GSN	P06396		FGG	P02679				PSMA2	P25787
PTPRD	P23468		TNXB	P22105				PDCD6	O75340
PKM	P14618		C8A	P07357				CHPF	Q8IZ52
FBLN1	P23142		CAT	P04040				IGDCC4	Q8TDY8
NFASC	O94856		CFI	P05156				PCM1	Q15154
NCAM2	O15394		IGHG2	P01859				CHST8	Q9H2A9
LRP1B	Q9NZR2		THBS1	P07996
NCAM1	P13591		IGFALS	P35858
KNG1	P01042		A1BG	P04217
KRT5	P13647		F13A1	P00488
TNC	P24821		IGHG3	P01860
GC	P02774		SERPINF2	P08697
CNTNAP2	Q9UHC6		ECM1	Q16610
ITIH5	Q86UX2		PKM	P14618
MMP2	P08253		C9	P02748
CD163	Q86VB7		LRP1	Q07954
AFM	P43652		APOH	P02749
CACNA2D2	Q9NY47		JUP	P14923
KRT6B	P04259		SERPINA4	P29622
FSTL4	Q6MZW2		AGT	P01019
CEMIP	Q8WUJ3		AMBP	P02760
KRT16	P08779		C4BPA	P04003
KRT6A	P02538		TNC	P24821
CLSTN1	O94985		HBB	P68871
APOA4	P06727		ANPEP	P15144
PLXNB2	O15031		SERPIND1	P05546
C2	P06681		F12	P00748
KRT14	P02533		CNDP1	Q96KN2
SERPINC1	P01008		IGHM	P01871
CNTNAP4	Q9C0A0		FBLN1	P23142
SCG2	P13521		ACTN4	O43707
NCAN	O14594		SERPING1	P05155
L1CAM	P32004		PRG4	Q92954
MAN2A2	P49641		IGHG4	P01861
KRT6C	P48668		FGA	P02671
HSPA5	P11021		F5	P12259
SEMA7A	O75326		IGF2R	P11717
DCC	P43146		KRT17	Q04695
CHGA	P10645		TTR	P02766
TMEM132C	Q8N3T6		HBD	P02042
C1R	P00736		SERPINA7	P05543
CNDP1	Q96KN2		APOE	P02649
ROBO1	Q9Y6N7		HGFAC	Q04756
THBS2	P35442		SERPINA3	P01011
NUCB1	Q02818			P0DOX2
COL1A1	P02452		MASP1	P48740
POMGNT1	Q8WZA1		GPLD1	P80108
VCAN	P13611			P0DOX6
APLP2	Q06481		BCHE	P06276
CNTN4	Q8IWV2		IGHA1	P01876
CNTN3	Q9P232		QSOX1	O00391
APOA1	P02647		DBH	P09172
QSOX1	O00391		CACNA2D1	P54289
CNTN6	Q9UQ52		CHL1	O00533
SERPINA1	P01009		CD109	Q6YHK3
KLKB1	P03952		CNTN1	Q12860
LAMA4	Q16363		CD163	Q86VB7
LTF	P02788		SERPINF1	P36955
LTBP1	Q14766		ALDOA	P04075
C1S	P09871		F10	P00742
LTBP2	Q14767		CD5L	O43866
SCG3	Q8WXD2		PROS1	P07225
VCL	P18206		AZGP1	P25311
MCAM	P43121		HSPA8	P11142
COL14A1	Q05707		LRG1	P02750
ATRN	O75882		C8G	P07360
HPX	P02790		PDIA3	P30101
ITIH2	P19823		VTN	P04004
EFEMP1	Q12805		F9	P00740
ALDOC	P09972		DPP4	P27487
C8B	P07358		CPN1	P15169
VCAM1	P19320		TGFBI	Q15582
ECM1	Q16610		YWHAZ	P63104
FBLN2	P98095		FERMT3	Q86UX7
ROBO2	Q9HCK4		PGLYRP2	Q96PD5
COMP	P49747		SERPINA5	P05154
CD109	Q6YHK3		LCP1	P13796
CRTAC1	Q9NQ79		IGFBP3	P17936
TMEM132A	Q24JP5		AHSG	P02765
CACHD1	Q5VU97		PLA2G7	Q13093
JUP	P14923		ACTB	P60709
SLC38A10	Q9HBR0		CFD	P00746
HP	P00738		CPN2	P22792
ADGRL1	O94910		CLU	P10909
APP	P05067		KRT31	Q15323
TMEM132D	Q14C87		CA1	P00915
SELENBP1	Q13228		LGALS3BP	Q08380
SEZ6	Q53EL9		PGK1	P00558
ITIH1	P19827		NCAM1	P13591
MEGF10	Q96KG7		LTF	P02788
MRC2	Q9UBG0		SHBG	P04278
TNR	Q92752		VCAM1	P19320
SEMA3G	Q9NS98		CRTAC1	Q9NQ79
CDH2	P19022		PCYOX1	Q9UHG3
LCP1	P13796			P0DOX7
GAS6	Q14393		VCP	P55072
ALDOA	P04075		KRT78	Q8N1N4
ANPEP	P15144		LUM	P51884
AGT	P01019		KRT83	P78385
SERPINA3	P01011		CFHR5	Q9BXR6
KRT78	Q8N1N4		SERPINA6	P08185
CACNA2D3	Q8IZS8		RBP4	P02753
APOE	P02649			P0DOX3
CPE	P16870		HSPA1B	P0DMV9
KRT86	O43790		COMP	P49747
PGK1	P00558		KRT81	Q14533
HRG	P04196		VNN1	O95497
	P0DOX5		HABP2	Q14520
BASP1	P80723		BTD	P43251
APLP1	P51693		PON1	P27169
PROS1	P07225		CPB2	Q96IY4
FGG	P02679		GOT1	P17174
NRP2	O60462		CFP	P27918
LGALS3BP	Q08380		HBA1	P69905
LTBP4	Q8N2S1		GDI2	P50395
TFRC	P02786		SPARCL1	Q14515
C9	P02748		ITGA2B	P08514
CELSR2	Q9HCU4		DSC1	Q08554
DAG1	Q14118		ENPP2	Q13822
COL1A2	P08123		PTPRS	Q13332
TGFBI	Q15582		CD14	P08571
MSN	P26038		ITGB3	P05106
PCDH17	O14917		PEPD	P12955
PSAP	P07602		CA2	P00918
MANBA	O00462		CKM	P06732
ATP1A2	P50993		KRT4	P19013
KRT17	Q04695		DSG1	Q02413
SIRPA	P78324		KRT75	O95678
KRT85	P78386		PTPRF	P10586
PGM1	P36871		CLIC1	O00299
PZP	P20742		MRC1	P22897
NPEPPS	P55786		PON3	Q15166
NOTCH3	Q9UM47		MASP2	O00187
CFI	P05156		KRT13	P13646
MST1	P26927		CLEC3B	P05452
C8A	P07357		IGHD	P01880
MAN2A1	Q16706		IGLC2	P0DOY2
ERAP1	Q9NZ08		PNP	P00491
IL6ST	P40189		WDR1	O75083
THBS4	P35443		PIGR	P01833
HSPA8	P11142		C1QA	P02745
ADGRL3	Q9HAR2		KRT77	Q7Z794
SPON1	Q9HCB6		CALR	P27797
PCOLCE	Q15113		APOL1	O14791
PAPPA2	Q9BXP8		GGH	Q92820
F13B	P05160		SELENBP1	Q13228
GOT1	P17174		FCN3	O75636
HSP90B1	P14625		IGKC	P01834
EPHA4	P54764		PROZ	P22891
BCAN	Q96GW7		NRP1	O14786
SERPINF1	P36955		ANXA2	P07355
APOH	P02749		GP1BA	P07359
TGOLN2	O43493		LDHB	P07195
PLOD1	Q02809		ABI3BP	Q7Z7G0
DSG2	Q14126		SLC3A2	P08195
MIA3	Q5JRA6		PCSK9	Q8NBP7
DSG1	Q02413		C1RL	Q9NZP8
TPI1	P60174		MSN	P26038
THBS1	P07996		P4HB	P07237
KRT33B	Q14525		GAPDH	P04406
ALCAM	Q13740		PTPRJ	Q12913
GFAP	P14136		KRT3	P12035
SERPINF2	P08697		TKT	P29401
HK1	P19367		KRT80	Q6KB66
TTR	P02766		CFHR1	Q03591
FGA	P02671		C1QB	P02746
SERPINA4	P29622		CFL1	P23528
SEZ6L	Q9BYH1		ICAM1	P05362
KRT33A	O76009		TPI1	P60174
PDIA3	P30101			P0DOX8
GOLM1	Q8NBJ4		MCAM	P43121
F11	P03951		ENO1	P06733
FGB	P02675		NEO1	Q92859
CHI3L1	P36222		H6PD	O95479
SERPIND1	P05546		LMNA	P02545
GDI1	P31150		SBSN	Q6UWP8
GALNT7	Q86SF2		TGM3	Q08188
ENO1	P06733		LDHA	P00338
MASP1	P48740		HBG1	P69891
KRT81	Q14533		MBL2	P11226
NOTCH2	Q04721		CFHR2	P36980
LRRC4B	Q9NT99		KRT33B	Q14525
DPP6	P42658		EPPK1	P58107
SERPINA7	P05543		APCS	P02743
PREP	P48147		PI16	Q6UXB8
GALNT2	Q10471		PROC	P04070
SPP1	P10451		TUBA1B	P68363
PDIA4	P13667		LCAT	P04180
CADM3	Q8N126		PRDX2	P32119
HYOU1	Q9Y4L1		PTPRG	P23470
KRT83	P78385		LAMB1	P07942
ATP1A1	P05023		CORO1A	P31146
GDI2	P50395		COL6A1	P12109
A1BG	P04217		BLVRB	P30043
F10	P00742		ACTC1	P68032
CALR	P27797		KRT85	P78386
SPOCK1	Q08629		ORM1	P02763
GLG1	Q92896		MINPP1	Q9UNW1
QSOX2	Q6ZRP7		ACTR3	P61158
SORCS1	Q8WY21		TPM4	P67936
GANAB	Q14697		FUCA2	Q9BTY2
KRT31	Q15323		SELL	P14151
WFIKKN2	Q8TEU8		KRT76	Q01546
PRG4	Q92954		FLNC	Q14315
DSC1	Q08554		YWHAE	P62258
CAT	P04040		DPEP2	Q9H4A9
DSC2	Q02487		TGOLN2	O43493
CLSTN3	Q9BQT9		SOD3	P08294
CHRD	Q9H2X0		FETUB	Q9UGM5
XYLT1	Q86Y38		NCAM2	O15394
ANXA2	P07355		ENPEP	Q07075
CD99L2	Q8TCZ2		SERPINA10	Q9UK55
IGFBP7	Q16270		PLXDC2	Q6UX71
IGFALS	P35858		PCOLCE	Q15113
SERPING1	P05155		S100A9	P06702
ATP1A3	P13637		APOM	O95445
CLU	P10909		ORM2	P19652
SNED1	Q8TER0		BASP1	P80723
AZGP1	P25311		DPP3	Q9NY33
LDHB	P07195		LTA4H	P09960
P4HB	P07237		SAA1	P0DJI8
ADAM22	Q9P0K1		KIT	P10721
SUSD5	O60279		ITGB1	P05556
ITIH3	Q06033		CASP14	P31944
PTPRN2	Q92932		VASN	Q6EMK4
KRT13	P13646		APMAP	Q9HDC9
SSC5D	A1L4H1		AOC3	Q16853
IGFBP6	P24592		PM20D1	Q6GTS8
KLK6	Q92876		THBS4	P35443
PCDHAC2	Q9Y5I4		BPGM	P07738
PCDH9	Q9HC56		CHGB	P05060
ACAN	P16112		MAN1A1	P33908
MATN2	O00339		ALDOB	P05062
BCAM	P50895		CAP1	Q01518
MAN2B1	O00754		BLMH	Q13867
DKK3	Q9UBP4		C4BPB	P20851
ADAM10	O14672		JCHAIN	P01591
MFGE8	Q08431		ACE	P12821
ENO2	P09104		KRT35	Q92764
DPYSL2	Q16555		PDIA4	P13667
FSTL5	Q8N475		TUBA4A	P68366
GOLIM4	O00461		COL18A1	P39060
IGHG3	P01860		APOD	P05090
C4BPA	P04003		F7	P08709
F12	P00748		TALDO1	P37837
SLC3A2	P08195		PFN1	P07737
PRKCSH	P14314		ALCAM	Q13740
CADM4	Q8NFZ8		FLG	P20930
IGHM	P01871		ANXA5	P08758
CPB1	P15086		YWHAH	Q04917
GDA	Q9Y2T3		CTSD	P07339
SLITRK1	Q96PX8		APOA2	P02652
ICAM5	Q9UMF0		CAPZA1	P52907
CTSD	P07339		FAH	P16930
GRIA4	P48058		SERPINB1	P30740
SEMA6A	Q9H2E6		GDI1	P31150
PCDH1	Q08174		NID1	P14543
CFD	P00746		IGLC7	A0M8Q6
FAM20C	Q8IXL6		ARG1	P05089
CANT1	Q8WVQ1		GPX3	P22352
NEGR1	Q7Z3B1		CTSB	P07858
NRP1	O14786		GLIPR2	Q9H4G4
PSAT1	Q9Y617		MEGF8	Q7Z7M0
SEMG1	P04279		RNH1	P13489
GPC1	P35052		HSP90B1	P14625
CHIT1	Q13231		TIMP1	P01033
FLG	P20930		PPBP	P02775
AMBP	P02760		C1QC	P02747
FLNC	Q14315		UBA1	P22314
MELTF	P08582		KRT19	P08727
EGFR	P00533		ADIPOQ	Q15848
FREM2	Q5SZK8		LAMA2	P24043
PTPRK	Q15262		ANG	P03950
F9	P00740		FLG2	Q5D862
CNTN5	O94779		MDH1	P40925
CCN3	P48745		FTL	P02792
FUCA2	Q9BTY2		KRT34	O76011
GOT2	P00505		MMRN1	Q13201
ADAM23	O75077		TYMP	P19971
KRT34	O76011		PEBP1	P30086
CDH15	P55291		SFN	P31947
GPI	P06744		DCD	P81605
CDH11	P55287		PRDX6	P30041
GALNT10	Q86SR1		EXT1	Q16394
TRHDE	Q9UKU6		PIP	P12273
PCDH10	Q9P2E7		PKHD1L1	Q86WI1
SPOCK3	Q9BQ16		PPIB	P23284
TMEM132B	Q14DG7		LYVE1	Q9Y5Y7
ERAP2	Q6P179		CRP	P02741
ACE	P12821		IGFBP7	Q16270
MDGA1	Q8NFP4		HEXB	P07686
PCDH7	O60245		IL6ST	P40189
GPLD1	P80108		ARHGDIB	P52566
CPAMD8	Q8IZJ3		PKP1	Q13835
DPP3	Q9NY33		CA3	P07451
FAT1	Q14517		PECAM1	P16284
MDGA2	Q7Z553		GPI	P06744
HSPA1B	P0DMV9		TPM3	P06753
GAP43	P17677		SAA2	P0DJI9
CD55	P08174		IGKV3-20	P01619
HEXB	P07686		IDH2	P48735
YWHAZ	P63104		ERAP2	Q6P179
TIE1	P35590		KPRP	Q5T749
RTN4R	Q9BZR6		CST3	P01034
PLXNB1	O43157		ERAP1	Q9NZ08
HBB	P68871		IDH1	O75874
DSC3	Q14574		CSRP1	P21291
SORCS3	Q9UPU3		EGFR	P00533
ADGRB1	O14514		LGALSL	Q3ZCW2
MAN1A1	P33908		IGHV5-51	A0A0C4DH38
BPNT2	Q9NX62		MMP9	P14780
SPARC	P09486		TPM1	P09493
GAPDH	P04406		CAMP	P49913
CDH6	P55285		PPIA	P62937
HGFAC	Q04756		PLEC	Q15149
ECM2	O94769		LYZ	P61626
NPTX1	Q15818		CLTC	Q00610
CPQ	Q9Y646		IL1R2	P27930
GALNT13	Q8IUC8		ADA2	Q9NZK5
MDH1	P40925		IGHV3-7	P01780
SPINK5	Q9NQ38		POF1B	Q8WVV4
OPCML	Q14982		SPINK5	Q9NQ38
COL18A1	P39060		SOD2	P04179
CALB1	P05937		IGFBP2	P18065
CANX	P27824		B3GNT2	Q9NY97
SBSN	Q6UWP8		ARPC2	O15144
EFEMP2	O95967		PLTP	P55058
F13A1	P00488		GSTP1	P09211
CDH13	P55290		PARVB	Q9HBI1
BTD	P43251		APOC3	P02656
NRXN3	Q9HDB5		LCN2	P80188
HBD	P02042		PLEK	P08567
VLDLR	P98155		IGLV3-21	P80748
KRT77	Q7Z794		ENG	P17813
EPHB2	P29323		CALML5	Q9NZT1
AHSG	P02765		IL1RAP	Q9NPH3
VTN	P04004		APOC2	P02655
TGFBR3	Q03167		PDLIM1	O00151
KRT3	P12035		ADH1B	P00325
IGSF8	Q969P0		HSP90AA1	P07900
OGN	P20774		SOD1	P00441
CTSB	P07858		RSU1	Q15404
FSTL1	Q12841		HYOU1	Q9Y4L1
SEMA6D	Q8NFY4		TGM2	P21980
CASP14	P31944		RARRES2	Q99969
LRG1	P02750		CALM1	P0DP23
LSAMP	Q13449		IGLV3-9	A0A075B6K5
PLS3	P13797		CCT2	P78371
SERPINI1	Q99574		LILRA3	Q8N6C8
FLG2	Q5D862		CCT8	P50990
ABI3BP	Q7Z7G0		AMY2B	P19961
SERPINA6	P08185		YWHAG	P61981
CPD	O75976		IGHV3-72	A0A0B4J1Y9
IDH1	O75874		PROCR	Q9UNN8
SEZ6L2	Q6UXD5		RAP1B	P61224
HSPA4	P34932		IGFBP6	P24592
GSS	P48637		AMY1B	P0DTE7
RDX	P35241		EFEMP1	Q12805
CPVL	Q9H3G5		FBN1	P35555
IGFBP2	P18065		HLA-A	P04439
ALDH1A1	P00352		HLA-C	P10321
CLIC4	Q9Y696		PSMA7	O14818
DPP10	Q8N608		MYL6	P60660
TGM3	Q08188		ACLY	P53396
IDS	P22304		STOM	P27105
NEFM	P07197		PARK7	Q99497
IGHA1	P01876		LGALS3	P17931
FAM3C	Q92520		SAA4	P35542
TPP1	O14773		YWHAQ	P27348
AHNAK	Q09666		NAGLU	P54802
RNH1	P13489		PGAM1	P18669
PLXDC2	Q6UX71		HEG1	Q9ULI3
IGHG2	P01859		APOF	Q13790
NLGN2	Q8NFZ4		HSP90AB1	P08238
FSCN1	Q16658		AMY2A	P04746
C8G	P07360		S100A8	P05109
ADAM11	O75078		CES1	P23141
LMAN2	Q12907		PSMA1	P25786
	P0DOX6		ANXA1	P04083
HSPA13	P48723		HSPA4	P34932
SERPINA5	P05154		SERPINB5	P36952
SOD3	P08294		IGKV1-8	A0A0C4DH67
GALNT1	Q10472		CNTN3	Q9P232
NPTXR	O95502		PTPRM	P28827
IGHG4	P01861		FUCA1	P04066
GRN	P28799		EXT2	Q93063
MDH2	P40926		TRHDE	Q9UKU6
HSP90AA1	P07900		CD93	Q9NPY3
C1RL	Q9NZP8		COL1A1	P02452
EPHA7	Q15375		HMBS	P08397
MAN1C1	Q9NR34		PGD	P52209
CNTNAP5	Q8WYK1		LAMP1	P11279
PLOD3	O60568		GFAP	P14136
LRRN1	Q6UXK5		KRT74	Q7RTS7
LTA4H	P09960		ESD	P10768
PTPRM	P28827		CD84	Q9UIB8
ACTB	P60709		ALDOC	P09972
CGREF1	Q99674		TAGLN2	P37802
CTBS	Q01459		CD44	P16070
HABP2	Q14520		SIRPA	P78324
PTPRT	O14522		NRCAM	Q92823
DPP7	Q9UHL4		MYOM3	Q5VTT5
LINGO1	Q96FE5		POTEJ	P0CG39
SIAE	Q9HAT2		S100A7	P31151
SOD1	P00441		PSMA6	P60900
ENDOD1	O94919		LIMS1	P48059
KRT80	Q6KB66		IGKV3-15	P01624
CBR1	P16152		PEBP4	Q96S96
COL6A2	P12110		GP5	P40197
CD14	P08571		IGKV1-39	P01597
NAGLU	P54802		IGHV3-23	P01764
LDHA	P00338		PVR	P15151
PTPRN	Q16849		APOC1	P02654
LAMC3	Q9Y6N6		IGHV6-1	A0A0B4J1U7
SPOCK2	Q92563		NOTCH2	Q04721
HEG1	Q9ULI3		IGKV3D-15	A0A087WSY6
ITGBL1	O95965		SERPINB12	Q96P63
PTPRJ	Q12913		IGHV3-49	A0A0A0MS15
RBP4	P02753		GSTO1	P78417
ADA2	Q9NZK5		LSAMP	Q13449
ACHE	P22303		IGHV1-2	P23083
CTSF	Q9UBX1		GSR	P00390
ICAM1	P05362		BST1	Q10588
BLMH	Q13867		FABP5	Q01469
GFRA2	O00451		CAPZA2	P47755
HSP90AB1	P08238		REG1A	P05451
SEMA3B	Q13214		KRT36	O76013
PEBP1	P30086		PRDX1	Q06830
KRT82	Q9NSB4		SELENOP	P49908
CLIC1	O00299		AK1	P00568
NTM	Q9P121		FAM20C	Q8IXL6
RNASET2	O00584		CFHR3	Q02985
KIT	P10721		IGHV3-9	P01782
ASPH	Q12797		RTN4RL2	Q86UN3
CEL	P19835		FAP	Q12884
CLSTN2	Q9H4D0		CRISP3	P54108
KRT75	O95678		EZR	P15311
COL3A1	P02461		YWHAB	P31946
NRXN1	P58400		PDGFRB	P09619
LNPEP	Q9UIQ6		PLP1	P60201
DCN	P07585		FLNB	O75369
HEXA	P06865		CCT3	P49368
DLD	P09622		MDH2	P40926
TKT	P29401		S100A16	Q96FQ6
PCSK1N	Q9UHG2		IGFBP4	P22692
PTGDS	P41222		RNASE4	P34096
KRT35	Q92764		PSMB5	P28074
MLEC	Q14165		TCP1	P17987
MINPP1	Q9UNW1		IGKV4-1	P06312
PENK	P01210		APOC4	P55056
SERPINE2	P07093		NME2	P22392
IGFBP3	P17936		GSDMA	Q96QA5
PAPLN	O95428		IGKV1-27	A0A075B6S5
ITGAM	P11215		IGHV3-20	A0A0C4DH32
GGH	Q92820		IGHV1-24	A0A0C4DH33
HTRA1	Q92743		KRT32	Q14532
BCHE	P06276		APEH	P13798
CPN2	P22792		SERPINA11	Q86U17
YWHAE	P62258		MAPRE2	Q15555
LUM	P51884		ACTR2	P61160
ZP2	Q05996		CTBS	Q01459
CADM1	Q9BY67		GPNMB	Q14956
AP2B1	P63010		TGM1	P22735
CADM2	Q8N3J6		PF4	P02776
DDR1	Q08345		CCT7	Q99832
HPR	P00739		FCN2	Q15485
RTN4RL2	Q86UN3		PSME1	Q06323
ATP5F1B	P06576		TTN	Q8WZ42
SEMA4D	Q92854		IGHV3-30	P01768
NDST1	P52848		ACY1	Q03154
PVALB	P20472		SH3BGRL	O75368
SEMA3F	Q13275		GCLC	P48506
MAN1B1	Q9UKM7		CSF1R	P07333
ERBB3	P21860		SERPINB4	P48594
PLTP	P55058		PGM1	P36871
MARCKS	P29966		ROBO4	Q8WZ75
PCSK9	Q8NBP7		ZYX	Q15942
TMEM132E	Q6IEE7		IGHV1-69	P01742
TUBA1A	Q71U36		IGKV1D-33	P01593
ANXA6	P08133		CAND1	Q86VP6
NOTCH1	P46531		CORO1C	Q9ULV4
IGFBP5	P24593		COTL1	Q14019
SDF4	Q9BRK5		IGHV3-15	A0A0B4J1V0
EPHB6	O15197		SPP1	P10451
PGLS	O95336		SLC38A10	Q9HBR0
PLEC	Q15149		IGLV1-47	P01700
DBH	P09172		SH3BGRL3	Q9H299
ANXA1	P04083		IGLV1-44	P01699
CST3	P01034		CNTN4	Q8IWV2
MAN2B2	Q9Y2E5		SPP2	Q13103
VSTM2B	A6NLU5		SEMA7A	O75326
KRT84	Q9NSB2		IGLV1-51	P01701
PLD3	Q8IV08		ANGPTL3	Q9Y5C1
ART3	Q13508		IGKV1-12	A0A0C4DH73
CRB2	Q5IJ48		ADGRF5	Q8IZF2
DDAH1	O94760		IGHV4-34	P06331
HS6ST3	Q8IZP7		CKB	P12277
SEMG2	Q02383		IGFBP5	P24593
GALNT6	Q8NCL4		IDE	P14735
LAP3	P28838		TUBB3	Q13509
SYN1	P17600		RAN	P62826
UNC5C	O95185		IGHV3-35	A0A0C4DH35
PIGR	P01833		EEF2	P13639
GASK1B	Q6UWH4		HSPB1	P04792
NOMO2	Q5JPE7		IGLV1-36	A0A0B4J1U3
MXRA8	Q9BRK3		FCGR3B	O75015
PGLYRP2	Q96PD5		ATP6V1A	P38606
VSTM2A	Q8TAG5		IGKV3D-20	A0A0C4DH25
ITGB1	P05556		TIE1	P35590
PON1	P27169		ARPC1B	O15143
CTSH	P09668		CTSZ	Q9UBR2
PLXNA2	O75051		MYOC	Q99972
CPB2	Q96IY4		ATIC	P31939
CFL1	P23528		FSTL1	Q12841
PGAM1	P18669		MB	P02144
GALNT18	Q6P9A2		HRNR	Q86YZ3
RECK	O95980		FCGR3A	P08637
MYOC	Q99972		ERP44	Q9BS26
PLXDC1	Q8IUK5		CCT6A	P40227
EXT1	Q16394		TREML1	Q86YW5
COL4A2	P08572		MAN2A1	Q16706
RTN1	Q16799		PRG2	P13727
SLITRK5	O94991		CAST	P20810
B4GAT1	O43505		KRT38	O76015
YWHAB	P31946		ICOSLG	O75144
CFHR1	Q03591		IGKV1-17	P01599
VSIG4	Q9Y279		GPT	P24298
CPN1	P15169		IGLV3-10	A0A075B6K4
COL28A1	Q2UY09		LAMP2	P13473
RGMB	Q6NW40		IGLV1-40	P01703
DPP4	P27487		IGKV2D-29	A0A075B6S2
WDR1	O75083		IGLV9-49	A0A0B4J1Y8
PROC	P04070		S100A14	Q9HCY8
SERPINB6	P35237		F8	P00451
FOLR2	P14207		CDSN	Q15517
CDH23	Q9H251		NME1	P15531
LY75	O60449		PSAP	P07602
SHBG	P04278		IGKV1-16	P04430
GLOD4	Q9HC38		NAP1L1	P55209
CPM	P14384		CST6	Q15828
VNN1	O95497		TCN2	P20062
EMILIN2	Q9BXX0		PSMA5	P28066
CA1	P00915		LGALS7	P47929
CDH7	Q9ULB5		GGCT	O75223
DNER	Q8NFT8		SPARC	P09486
B3GNT2	Q9NY97		CD55	P08174
RGMA	Q96B86		EIF4A1	P60842
TXNDC5	Q8NBS9		H1-4	P10412
HSPA2	P54652		OSMR	Q99650
COL5A1	P20908		CDH13	P55290
PPIB	P23284		HPRT1	P00492
EXT2	P0DOX2		HBZ	P02008
TALDO1	Q93063		CHIT1	Q13231
HBA1	P37837		ZG16	O60844
HBA2	P69905		FCRL5	Q96RD9
AMY2B	P19961		ALAD	P13716
SMOC1	Q9H4F8		ILK	Q13418
NPTX2	P47972		ART4	Q93070
EZR	P15311		LILRB5	O75023
ADAMTS8	Q9UP79		MYL12B	O14950
UCHL1	P09936		GANAB	Q14697
C16orf89	Q6UX73		LMAN2	Q12907
IGFBP4	P22692		CHGA	P10645
PLXNB3	Q9ULL4		VGF	O15240
TNFRSF21	O75509		B2M	P61769
COL15A1	P39059		EIF6	P56537
FAH	P16930		CD9	P21926
CSF1	P09603		IGKV1-5	P01602
FETUB	Q9UGM5		CLIC4	Q9Y696
AGA	P20933		IGF2	P01344
CSF1R	P07333		USP14	P54578
CLEC3B	P05452		PYGL	P06737
AMY1B	P0DTE7		MTAP	Q13126
KRT79	Q5XKE5		GALNT2	Q10471
CKB	P12277		PSMA3	P25788
PTPRG	P23470		AHNAK	Q09666
TAGLN	Q01995		AHSP	Q9NZD4
NTRK2	Q16620		S100A12	P80511
PCSK2	P16519		IGLV3-19	P01714
ISLR	O14498		RPIA	P49247
AP1B1	Q10567		KRT82	Q9NSB4
HLA-A	P04439		EEF1A1	P68104
SEMA4C	Q9C0C4		AHCY	P23526
PLXNA1	Q9UIW2		NCCRP1	Q6ZVX7
GSTO1	P78417		NME2P1	O60361
RGN	Q15493		NRGN	Q92686
TCN2	P20062		SLC4A1	P02730
SH3BGRL	O75368		SERPINB3	P29508
AMY2A	P04746		IGHV3-13	P01766
ISLR2	Q6UXK2		IGF1	P05019
PEPD	P12955		IGHV1-8	P0DP01
PRDX1	Q06830		CYCS	P99999
PLBD2	Q8NHP8		PTPA	Q15257
MEGF9	Q9H1U4		PPP2R1A	P30153
QDPR	P09417		IGHV3-73	A0A0B4J1V6
SEMA6C	Q9H3T2		IGHV3-43	A0A0B4J1X8
EXTL2	Q9UBQ6		NAPRT	Q6XQN6
GNS	P15586		ARPC5	P0DOX4
MMP9	P14780		VASP	O15511
MAN1A2	O60476		UGP2	P50552
IMPA1	P29218		RAB8A	Q16851
IGLON5	A6NGN9		VPS35	P61006
TGM1	P22735		IGLV2-11	Q96QK1
ADAMTSL2	Q86TH1		LASP1	P01706
ERBB4	Q15303		ENO3	Q14847
ANGPTL2	Q9UKU9		SEMA3F	P13929
HLA-C	P10321		CAVIN2	Q13275
LRP8	Q14114		SEPTIN2	O95810
SERPINB1	P30740		IGLV4-69	Q15019
STAB1	Q9NY15		IGLV2-18	A0A075B6H9
FAM20B	O75063		MANBA	A0A075B6J9
FGFR3	P22607		FLT4	O00462
CHI3L2	Q15782		IGHV3-64D	P35916
ANXA5	P08758		PRKCSH	A0A0J9YX35
SMPDL3B	Q92485		CPQ	P14314
SORT1	Q99523		CTSA	Q9Y646
CDH5	P33151		RAB10	P10619
SLITRK4	Q8IW52		ARPC4	P61026
NSF	P46459		ASL	P59998
SEMA3C	Q99985		TUBB1	P04424
RBP3	P10745		OTUB1	Q9H4B7
NELL1	Q92832		OGN	Q96FW1
MAMDC2	Q7Z304		PDIA5	P20774
PRELP	P51888		TXNRD1	Q14554
MSTN	O14793		ANTXR2	Q16881
FKRP	Q9H9S5		GLOD4	P58335
VIM	P08670		TIMP2	Q9HC38
ENTPD6	O75354		CILP	P16035
ATP6AP1	Q15904		KCTD12	O75339
SKP1	P63208		PTGDS	Q96CX2
LCAT	P04180		NPC2	P41222
ARG1	P05089		MPO	P61916
CA2	P00918		H2AC4	P05164
NLGN1	Q8N2Q7		H2AC8	P04908
KRT32	Q14532		PSMB8	P28062
GSR	P00390		OLFM1	Q99784
SGCE	O43556		NEGR1	Q7Z3B1
PI16	Q6UXB8		ARPC3	O15145
LMNA	P02545		ITLN1	Q8WWA0
	P0DOX7		SLC2A14	Q8TDB8
LRP11	Q86VZ4		PPP1CA	P62136
DNAJC3	Q13217		IGLV4-60	A0A075B6I1
OMG	P23515		CSTA	P01040
SPINT1	O43278		RNASE1	P07998
CFHR2	P36980		PRSS2	P07478
PDIA6	Q15084		HPSE	Q9Y251
TUBA4A	P68366		RNASE2	P10153
CDH4	P55283		H2BC12	O60814
PPIA	P62937		CALD1	Q05682
PARK7	Q99497		EIF5A	P63241
ITGB2	P05107		RAB14	P61106
CTSZ	Q9UBR2		ART3	Q13508
MET	P08581		KLK6	Q92876
CRIM1	Q9NZV1		IGHV3-38	A0A0C4DH36
MPI	P34949		GSS	P48637
NUCB2	P80303		STIP1	P31948
NRXN2	P58401		PLXND1	Q9Y4D7
GASK1A	Q9UFP1		CADM1	Q9BY67
FABP3	P05413		UMOD	P07911
IGSF21	Q96ID5		FH	P07954
BACE1	P56817		IGHV2-70D	A0A0C4DH43
APOL1	O14791		PYGB	P11216
CTSS	P25774		SMPDL3A	Q92484
PCYOX1	Q9UHG3		MYH7	P12883
GNAO1	P09471		GPD1	P21695
SEMA4B	Q9NPR2		MET	P08581
ESD	P10768		UROD	P06132
SFN	P31947		TMOD3	Q9NYL9
GSTP1	P09211		FASN	P49327
PRDX2	P32119		MBP	P02686
SIGLEC14	Q08ET2		GCLM	P48507
IGSF1	Q8N6C5		PTPRZ1	P23471
FGFR1	P11362		DPM3	Q9P2X0
KIAA1549L	Q6ZVL6		BCAM	P50895
KRT23	Q9C075		SERPINB6	P35237
CD248	Q9HCU0		IGLV7-46	A0A075B6I9
PTK7	Q13308		BIN2	Q9UBW5
PDGFRB	P09619		FGFR1	P11362
TIMP2	P16035		KRT23	Q9C075
COL11A1	P12107		SPRR1A	P35321
LDLR	P01130		IGLV7-43	P04211
METRNL	Q641Q3		CD36	P16671
PCDH19	Q8TAB3		HBE1	P02100
CALB2	P22676		MTPN	P58546
KPRP	Q5T749		ADGRG6	Q86SQ4
GAA	P10253		FCGR2A	P12318
DDAH2	O95865		NAP1L4	Q99733
SEMA3E	O15041		PKP3	Q9Y446
PON3	Q15166		CTSC	P53634
KCTD12	Q96CX2		ATP5F1A	P25705
ATP1B1	P05026		GOLM1	Q8NBJ4
NEFH	P12036		COL1A2	P08123
RCN1	Q15293		SPRR2G	Q9BYE4
MANEAL	Q5VSG8		ALDH9A1	P49189
ENPP6	Q6UWR7		RNASET2	O00584
AKAP12	Q02952		PSMB3	P49720
CFP	P27918		PTPN6	P29350
NDRG2	Q9UN36		CCT4	P50991
HEPACAM	Q14CZ8		NECTIN1	Q15223
KRT4	P19013		DSC3	Q14574
YWHAH	Q04917		IGLV4-3	A0A075B6K6
PLA2G15	Q8NCC3		PPIC	P45877
HBG2	P69892		ERP29	P30040
CRELD1	Q96HD1		PRSS1	P07477
APOD	P05090		IGKV1-13	P0DP09
SEMA6B	Q9H3T3		RPS27A	P62979
POF1B	Q8WVV4		CMPK1	P30085
ASTN1	O14525		CALML3	P27482
GGCT	O75223		IL37	Q9NZH6
FUCA1	P04066		IVL	P07476
NPC2	P61916		ARRB1	P49407
PEBP4	Q96S96		IGLV3-16	A0A075B6K0
RTN4RL1	Q86UN2		IGKV2-30	P06310
PFN1	P07737		RAB7A	P51149
CA3	P07451		PRCP	P42785
S100A9	P06702		STC2	O76061
XXYLT1	Q8NBI6		MANF	P55145
FGFR2	P21802		NOTCH1	P46531
CD93	Q9NPY3		FAM3C	Q92520
CHAD	O15335		SULF2	Q8IWU5
CPPED1	Q9BRF8		IGLV3-27	P01718
CCN2	P29279		TBCA	O75347
NAXE	Q8NCW5		NPEPPS	P55786
SCG5	P05408		ENO2	P09104
TXNRD1	Q16881		LBP	P18428
IGKC	P01834		IGLV8-61	A0A075B6I0
COLEC12	Q5KU26		MYH2	Q9UKX2
KIAA0319L	Q8IZA0		SIGLEC14	Q08ET2
H6PD	O95479		GNPTG	Q9UJJ9
GPX3	P22352		AP1B1	Q10567
AKR1B1	P15121		DSG4	Q86SJ6
SEMA3A	Q14563		IGLV2-14	P01704
LGMN	Q99538		UBE2V1	Q13404
MAP1B	P46821		IGLV6-57	P01721
SELL	P14151		CCL14	Q16627
CD5L	O43866		OMD	Q99983
PCSK1	P29120		GARS1	P41250
CALM1	P0DP23		ATP5F1B	P06576
SLITRK2	Q9H156		ITGA2	P17301
ATRNL1	Q5VV63		GMPR2	Q9P2T1
PAMR1	Q6UXH9		SELP	P16109
CA4	P22748		GMPR	P36959
FCRL5	Q96RD9		H4C1	P62805
NECTIN1	Q15223		MAPRE1	Q15691
GLDN	Q6ZMI3		CLDN3	O15551
COCH	O43405		SEMA4B	Q9NPR2
LRRTM2	O43300		ALPL	P05186
COL21A1	Q96P44		NRP2	O60462
PROZ	P22891		CD248	Q9HCU0
EPHA6	Q9UF33		AGA	P20933
ACTA2	P62736		COL5A2	P05997
DDB1	Q16531		FKBP1A	P62942
CPXM2	Q8N436		CAPZB	P47756
YWHAG	P61981		S100A4	P26447
RNASE1	P07998		FHL1	Q13642
ORM1	P02763		S100P	P25815
TBCA	O75347		FABP1	P07148
ITM2B	Q9Y287		SEPTIN6	Q14141
EDIL3	O43854		PREP	P48147
C1QB	P02746		IGKV2D-24	A0A075B6R9
CHST10	O43529		POMGNT1	Q8WZA1
SLC12A2	P55011		IGKV6-21	A0A0C4DH24
MGAT1	P26572		MERTK	Q12866
AXL	P30530		CYB5A	P00167
ARSA	P15289		MTHFD1	P11586
LCN2	P80188		CD59	P13987
SLC5A5	Q92911		CBR3	O75828
C1QA	P02745		CSPG4	Q6UVK1
SLC39A10	Q9ULF5		ICAM2	P13598
ATP5F1A	P25705		EMCN	Q9ULC0
CYRIB	Q9NUQ9		RETN	Q9HD89
EPHB4	P54760		TXN	P10599
CLN5	O75503		KPNB1	Q14974
PCDHGC5	Q9Y5F6		HBQ1	P09105
CTSL	P07711		IGHV3-64	A0A075B6Q5
OLFM1	Q99784		PODXL	O00592
OLFML3	Q9NRN5		SNCA	P37840
GPC4	O75487		PSMB6	P28072
PRRT3	Q5FWE3		TWF2	Q6IBS0
KRT15	P19012		CDH5	P33151
KRT19	P08727		PSMA2	P25787
APCS	P02743		PRPSAP2	O60256
ORM2	P19652		LAMC1	P11047
GPR37	O15354		ARHGDIA	P52565
COL16A1	Q07092		IGKV1D-8	A0A087WSZ0
COTL1	Q14019		LCN1	P31025
LINGO3	P0C6S8		TSN	Q15631
CHRDL1	Q9BU40		PDE5A	O76074
LPA	P08519		LORICRIN	P23490
ANG	P03950		GART	P22102
AKR1A1	P14550		PTPRC	P08575
GOLM2	Q6P4E1		IL18BP	O95998
OMD	Q99983		RAB27B	O00194
CAMK2D	Q13557		CCT5	P48643
PKP1	Q13835		TXNDC5	Q8NBS9
EPHA5	P54756		SNED1	Q8TER0
THY1	P04216		TPT1	P13693
NLGN4X	Q8N0W4		IGHV2-26	A0A0B4J1V2
CARTPT	Q16568		XPNPEP1	Q9NQW7
TMPRSS5	Q9H3S3		CILP2	Q8IUL8
FAP	Q12884		CSF1	P09603
HPRT1	P00492		IGKV6D-41	A0A0C4DH26
FSTL3	O95633		CBLN4	Q9NTU7
CDH1	P12830		CR2	P20023
SERPINB3	P29508		DDT	P30046
SFRP4	Q6FHJ7		RNPEP	Q9H4A4
SHH	Q15465		BLVRA	P53004
VWA7	Q9Y334		ITGA1	P56199
GNPTG	Q9UJJ9		SCGB1A1	P11684
CNP	P09543		PRSS3	P35030
MGAT2	Q10469		GZMM	P51124
EPPK1	P58107		PRAP1	Q96NZ9
VASN	Q6EMK4		MSLN	Q13421
ADAMTS4	O75173		CHAD	O15335
PCDHGC3	Q9UN70		CD99	P14209
GALNS	P34059		PFKP	Q01813
FABP5	Q01469		CR1	P17927
MMRN2	Q9H8L6		TKFC	Q3LXA3
HLA-B	P01889		F11R	Q9Y624
LYZ	P61626		UBE2L3	P68036
ASAH1	Q13510		PRKACA	P17612
CTSC	P53634		PSMB7	Q99436
FRZB	Q92765		CETP	P11597
SYT1	P21579		COL5A1	P20908
SUMF2	Q8NBJ7		ICAM3	P32942
PCMT1	P22061		SUMO3	P55854
STX1B	P61266		EXTL2	Q9UBQ6
JAM3	Q9BX67		CTSS	P25774
PRCP	P42785		AKR1B1	P15121
PITHD1	Q9GZP4		SLPI	P03973
LRP4	O75096		SERPINB9	P50453
ADAM9	Q13443		SERPINA12	Q8IW75
CDSN	Q15517		PRPS1	P60891
EFNB2	P52799		LAMB2	P55268
SIRPB1	O00241		RPLP2	P05387
BGN	P21810		COL6A2	P12110
DIPK2B	Q9H7Y0		DPYSL2	Q16555
CAPG	P40121		MPST	P25325
CYCS	P99999		NTM	Q9P121
NAGA	P17050		OIT3	Q8WWZ8
FDPS	P14324		ADH5	P11766
ERP44	Q9BS26		PSMB1	P20618
APOA2	P02652		PPL	O60437
CAMK2B	Q13554		GRN	P28799
NPNT	Q6UXI9		SRGN	P10124
EFNB1	P98172		ACAN	P16112
PDXP	Q96GD0		GBE1	Q04446
HEPH	Q9BQS7		SFTPB	P07988
PLAUR	Q03405		G6PD	P11413
FRRS1L	Q9P0K9		ALDH1A1	P00352
ACTN4	O43707		PIP4K2A	P48426
NIF3L1	Q9GZT8		PFKM	P08237
CSF2RA	P15509		EEF1G	P26641
GGT7	Q9UJ14		MEGF9	Q9H1U4
LGALS3	P17931		CTSH	P09668
GLUD1	P00367		ITM2B	Q9Y287
GMFB	P60983		DEFA1	P59665
CD177	Q8N6Q3		IGKV3D-11	A0A0A0MRZ8
GSTM2	P28161		PTX3	P26022
SERPINB12	Q96P63		ARMH4	Q86TY3
FLRT2	O43155		NME3	Q13232
MBP	P02686		IGHV4-28	A0A0C4DH34
DCD	P81605		PGA4	P0DJD7
FOLR1	P15328		PRDX5	P30044
TAGLN3	Q9UI15		DDX3X	O00571
GALNT17	Q6IS24		EPHA1	P21709
NAGPA	Q9UK23		TFPI	P10646
	P0DOX8		ANXA4	P09525
CSRP1	P21291		CEACAM1	P13688
SMPDL3A	Q92484		RP2	O75695
CHID1	Q9BWS9		QPCT	Q16769
APOM	O95445		LAP3	P28838
AHCY	P23526		GLRX	P35754
NUDT5	Q9UKK9		B3GNT8	Q7Z7M8
SOD2	P04179		ISLR	O14498
LFNG	Q8NES3		CNTFR	P26992
ADGRL2	O95490		CRNN	Q9UBG3
PGRMC1	O00264		PSMA4	P25789
CPA4	Q9UI42		WARS1	P23381
JAG1	P78504		IGHV3-38-3	P0DTE1
NTNG1	Q9Y2I2		MPIG6B	O95866
PRKAR1A	P10644		SH3BGRL2	Q9UJC5
HDHD2	Q9H0R4		MYDGF	Q969H8
GM2A	P17900		S100A6	P06703
COL5A2	P05997		TPP2	P29144
MYH9	P35579		AGO2	Q9UKV8
ANGPTL4	Q9BY76		OAF	Q86UD1
ENPP5	Q9UJA9		HEBP2	Q9Y5Z4
ENO3	P13929		HNRNPA2B1	P22626
DGCR2	P98153		ASPRV1	Q53RT3
TUBB4B	P68371		RPS20	P60866
APMAP	Q9HDC9		CAB39	Q9Y376
TIMP1	P01033		IGLV2-8	P01709
FGL2	Q14314		MT3	P25713
MAG	P20916		UBE2NL	Q5JXB2
CKM	P06732		DCTN2	Q13561
CDH20	Q9HBT6		CST4	P01036
FLRT3	Q9NZU0		DMKN	Q6E0U4
FHL1	Q13642		ME1	P48163
GLB1	P16278		S100A2	P29034
EFNB3	Q15768		HSPE1	P61604
PCDH8	O95206		HAL	P42357
SERPINA12	Q8IW75		MRC2	Q9UBG0
RNPEP	Q9H4A4		CSTB	P04080
ARSB	P15848		DSTN	P60981
CFL2	Q9Y281		ALOX12B	O75342
PLP1	P60201		ANXA3	P12429
EPHB3	P54753		MIF	P14174
EGFLAM	Q63HQ2		MUCL1	Q96DR8
LMAN1	P49257		GGT1	P19440
LRIG1	Q96JA1		KRTAP5-3	Q6L8H2
TUBB2A	Q13885		LY6D	Q14210
ASTN2	O75129		PENK	P01210
SAA1	P0DJI8		IGLL1	P15814
EPDR1	Q9UM22		CLTA	P09496
ENPP4	Q9Y6X5		PLA2G15	Q8NCC3
MOXD1	Q6UVY6		MAN2B2	Q9Y2E5
CAMK2A	Q9UQM7		IGHV1-69-2	A0A0G2JMI3
ST8SIA3	O43173		PPIF	P30405
SNCG	O76070		MGAM2	Q2M2H8
EPB41L2	O43491		PSMB2	P49721
ABHD14B	Q96IU4		IGLV2-23	P01705
GRIA2	P42262		CTSL	P07711
TXN	P10599		PAFAH1B3	Q15102
HIBADH	P31937		ATF6B	Q99941
SCUBE1	Q8IWY4		DUSP3	P51452
TYRO3	Q06418		MMRN2	Q9H8L6
GNPDA1	P46926		PSMB4	P28070
SLPI	P03973		CPA1	P15085
DRAXIN	Q8NBI3		NIT2	Q9NQR4
ACO2	Q99798		TJP2	Q9UDY2
TPM1	P09493		MAN1C1	Q9NR34
GNB1	P62873		ACP1	P24666
CDH19	Q9H159		VDAC1	P21796
EEF1A1	P68104		S100A11	P31949
THOP1	P52888		HPD	P32754
THSD7A	Q9UPZ6		SEMA3G	Q9NS98
B3GALNT1	O75752		IGHV1-45	A0A0A0MS14
LRIG2	O94898		JAML	Q86YT9
B3GNT8	Q7Z7M8		ECI1	P42126
PGAM2	P15259		GALNT7	Q86SF2
XYLT2	Q9H1B5		GP6	Q9HCN6
NGFR	P08138		SCGB1D2	O95969
TUBB4A	P04350		CPNE1	Q99829
ATF6B	Q99941		PSMC3	P17980
CRIP2	P52943		SSC5D	A1L4H1
NPTN	Q9Y639		ENOPH1	Q9UHY7
PRAP1	Q96NZ9		IMUP	Q9GZP8
VWC2	Q2TAL6		KYNU	Q16719
NTRK3	Q16288		CTSV	O60911
KRT73	Q86Y46		BRK1	Q8WUW1
HAL	P42357		LXN	Q9BS40
ANGPTL7	O43827		LECT2	O14960
KDR	P35968		IL13RA1	P78552
CORO1A	P31146		LACRT	Q9GZZ8
IL1RAP	Q9NPH3		RRBP1	Q9P2E9
RAD23B	P54727		NEDD8	Q15843
ENG	P17813		SPON1	Q9HCB6
FBLN5	Q9UBX5		RELN	P78509
AOC3	Q16853		SEMA3A	Q14563
CFHR3	Q02985		GNB1	P62873
KLK7	P49862		FGL2	Q14314
ARSG	Q96EG1		CD34	P28906
TUBB3	Q13509		PDIA6	Q15084
HYI	Q5T013		CDH1	P12830
HSPD1	P10809		ADSS2	P30520
PRDX6	P30041		ITGAM	P11215
GSDMA	Q96QA5		MAPK1	P28482
PLA2G7	Q13093		GMFG	O60234
SYT2	Q8N9I0		SULT2B1	O00204
TNFRSF19	Q9NS68		CPNE7	Q9UBL6
IGLC2	P0DOY2		HK1	P19367
NQO2	P16083		VDAC2	P45880
MANSC1	Q9H8J5		THY1	P04216
SPON2	Q9BUD6		MYL4	P12829
GDF11	O95390		INHBC	P55103
LGALS1	P09382		C1QTNF1	Q9BXJ1
PSMA6	P60900		TXNDC17	Q9BRA2
TMEM59L	Q9UK28		CCL5	P13501
AEBP1	Q8IUX7		SARS1	P49591
CST1	P01037		LEAP2	Q969E1
LGALS7	P47929		HPCAL1	P37235
CBLN1	P23435		PRNP	P04156
SLITRK6	Q9H5Y7		ANXA6	P08133
PTPRU	Q92729		ACYP1	P07311
KLK11	Q9UBX7		COLEC10	Q9Y6Z7
EFCAB14	O75071		PPP2CB	P62714
ST6GALNAC1	Q9NSC7		RECK	O95980
PLXND1	Q9Y4D7		BPIFB1	Q8TDL5
TAFA2	Q8N3H0		TPD52	P55327
ST8SIA5	O15466		PTGES3	Q15185
MOG	Q16653		HNRNPC	P07910
ST6GAL2	Q96JF0		HDHD2	Q9H0R4
ARMH4	Q86TY3		L1CAM	P32004
GPR158	Q5T848		IGKJ1	A0A0A0MT89
YWHAQ	P27348		PGC	P20142
CD59	P13987		CPA4	Q9UI42
NUDC	Q9Y266		FGL1	Q08830
PIK3IP1	Q96FE7		LYPD3	O95274
NLGN3	Q9NZ94		ANXA7	P20073
PRRT2	Q7Z6L0		UGGT1	Q9NYU2
B3GAT3	O94766		DBI	P07108
CD200	P41217		CDK3	Q00526
PROCR	Q9UNN8		NEFL	P07196
EEF2	P13639		IGLV5-37	A0A075B6J1
B2M	P61769		PAM	P19021
BPNT1	O95861		SEMG1	P04279
PLD4	Q96BZ4		PPID	Q08752
CDH10	Q9Y6N8		FITM1	A5D6W6
ARHGDIB	P52566		AXL	P30530
ICOSLG	O75144		KLK5	Q9Y337
CSMD2	Q7Z408		CAPN1	P07384
MMP17	Q9ULZ9		HADH	Q16836
C1QC	P02747		ENPP5	Q9UJA9
PTN	P21246		SLURP2	P0DP57
PODXL2	Q9NZ53		ANXA8	P13928
SLC39A12	Q504Y0		NTRK3	Q16288
SCN2B	O60939		VSIG8	P0DPA2
IL6R	P08887		TRIM23	P36406
CXADR	P78310		CLSTN1	O94985
CDH9	Q9ULB4		MADCAM1	Q13477
CSTA	P01040		ACO1	P21399
NEFL	P07196		PNLIP	P16233
CD84	Q9UIB8		PGM2L1	Q6PCE3
AP2A2	O94973		VSIG4	Q9Y279
TIMP4	Q99727		IHH	Q14623
CST6	Q15828		RPSA2	A0A8I5KQE6
ADGRB3	O60242		BPIFA1	Q9NP55
PLXNA4	Q9HCM2		ZG16B	Q96DA0
AJAP1	Q9UKB5		WNK1	Q9H4A3
FAM171A1	Q5VUB5		HLA-DRB1	P01911
SH3BGRL3	Q9H299		HSPA13	P48723
ACYP1	P07311		B4GAT1	O43505
RPS27A	P62979		SLC2A1	P11166
CNTNAP3	Q9BZ76		PITHD1	Q9GZP4
ST3GAL6	Q9Y274		PLXDC1	Q8IUK5
IL1R2	P27930		CASP6	P55212
ADAMTSL3	P82987		CD1C	P29017
CKMT1A	P12532		PCMT1	P22061
LYVE1	Q9Y5Y7		FSCN1	Q16658
DCBLD2	Q96PD2		ESAM	Q96AP7
CDH8	P55286		PA2G4	Q9UQ80
BRINP1	O60477		CANX	P27824
WFDC2	Q14508		ITGA6	P23229
MERTK	Q12866		LY6G6F	Q5SQ64
CD44	P16070		PPP1R7	Q15435
TPM4	P67936		ARSA	P15289
HSPB1	P04792		DYNLL1	P63167
FTL	P02792		ST13	P50502
JAM2	P57087		MEPE	Q9NQ76
SERPINB7	O75635		COPS8	Q99627
CRYM	Q14894
RPN2	P04844
TPM2	P07951
TWF2	Q6IBS0
ITGA1	P56199
RNASE6	Q93091
BLVRB	P30043
UBE2L3	P68036
SERPINE1	P05121
FBLN7	Q53RD9
NHLRC3	Q5JS37
PGD	P52209
MAT2A	P31153
NECTIN3	Q9NQS3
FAM20A	Q96MK3
UBQLN2	Q9UHD9
KRT36	O76013
FAT3	Q8TDW7
C1QTNF5	Q9BXJ0
SELENOM	Q8WWX9
TWSG1	Q9GZX9
AP2A1	O95782
ACTN1	P12814
F7	P08709
QPCT	Q16769
CLIC6	Q96NY7
SLITRK3	O94933
FOLH1	Q04609
DLK2	Q6UY11
FLRT1	Q9NZU1
ADAM15	Q13444
LRFN2	Q9ULH4
TXNL1	O43396
GPM6A	P51674
AQP4	P55087
GRB2	P62993
NPPC	P23582
ESAM	Q96AP7
PSMA5	P28066
PPL	O60437
BST1	Q10588
FCGR3A	P08637
PDGFD	Q9GZP0
TPM3	P06753
UNC5B	Q8IZJ1
FTH1	P02794
REG1A	P05451
ULBP2	Q9BZM5
ITGA6	P23229
KRT38	O76015
OLFM2	O95897
ABCA2	Q9BZC7
CTSA	P10619
LRTM2	Q8N967
PIP	P12273
PTPRB	P23467
TNFRSF1A	P19438
ME1	P48163
TPPP3	Q9BW30
IL1RAPL1	Q9NZN1
SARAF	Q96BY9
SDCBP	O00560
BOC	Q9BWV1
PALM	O75781
SLC4A1	P02730
ZG16	O60844
CHST15	Q7LFX5
SPINT2	O43291
MTAP	Q13126
FAIM2	Q9BWQ8
DCHS1	Q96JQ0
LHPP	Q9H008
S100A7	P31151
S100A8	P05109
CNDP2	Q96KP4
LILRB5	O75023
SERPINB9	P50453
TRIL	Q7L0X0
RIDA	P52758
MANF	P55145
SQSTM1	Q13501
UBA1	P22314
SERPINA10	Q9UK55
GBA1	P04062
DPEP2	Q9H4A9
TOM1L2	Q6ZVM7
NOTCH2NLC	P0DPK4
NETO1	Q8TDF5
GUSB	P08236
DLST	P36957
VWC2L	B2RUY7
TPT1	P13693
HEBP2	Q9Y5Z4
OAF	Q86UD1
LSR	Q86X29
NDRG4	Q9ULP0
CUTA	O60888
PCSK6	P29122
PNOC	Q13519
HAPLN2	Q9GZV7
CA14	Q9ULX7
FUT11	Q495W5
GLO1	Q04760
VWA1	Q6PCB0
KRT72	Q14CN4
DCBLD1	Q8N8Z6
LAMP1	P11279
CRP	P02741
OTUB1	Q96FW1
EPHA10	Q5JZY3
IGHV3-72	A0A0B4J1Y9
CDH22	Q9UJ99
SAA4	P35542
RARRES2	Q99969
FLNB	O75369
PSMA1	P25786
IGFBPL1	Q8WX77
NTNG2	Q96CW9
DTD1	Q8TEA8
MXRA7	P84157
SELENOP	P49908
AVP	P01185
FCGR2A	P12318
WBP2	Q969T9
CX3CL1	P78423
PCDHB10	Q9UN67
DBI	P07108
NT5E	P21589
LAMA3	Q16787
LRRC15	Q8TF66
SEMA4A	Q9H3S1
ANXA4	P09525
PCDHGA3	Q9Y5H0
GFRA3	O60609
PTPA	Q15257
TPBG	Q13641
LPL	P06858
PRL	P01236
VSIG8	P0DPA2
DSCAML1	Q8TD84
CNPY2	Q9Y2B0
CYTL1	Q9NRR1
VAPA	Q9P0L0
CHPF	Q8IZ52
C1GALT1C1	Q96EU7
MFAP4	P55083
MAPT	P10636
NME3	Q13232
CBLN3	Q6UW01
IGF1	P05019
ADGRB2	O60241
ARHGDIA	P52565
PRNP	P04156
BPGM	P07738
PPP5C	P53041
SPTAN1	Q13813
CRABP1	P29762
PTPRR	Q15256
ANTXR1	Q9H6X2
SYT11	Q9BT88
FMOD	Q06828
AK1	P00568
MYRF	Q9Y2G1
C1QL3	Q5VWW1
ACYP2	P14621
MGAT5	Q09328
MSLN	Q13421
TMED7	Q9Y3B3
CREG1	O75629
OXR1	Q8N573
HLA-DRA	P01903
CLEC11A	Q9Y240
PTPRC	P08575
PPT1	P50897
GFRA1	P56159
TENM1	Q9UKZ4
H2BC12	O60814
ATP1B2	P14415
GNB2	P62879
MENT	Q9BUN1
LAMP2	P13473
PVR	P15151
CRHBP	P24387
SEMA5A	Q13591
VCP	P55072
NPC1	O15118
RNASE4	P34096
DPYSL3	Q14195
C1QTNF1	Q9BXJ1
PRDX3	P30048
GLUL	P15104
IGF2	P01344
CCL14	Q16627
MT3	P25713
JCHAIN	P01591
APOC3	P02656
MB	P02144
OBP2A	Q9NY56
NXPH1	P58417
NPDC1	Q9NQX5
TAFA1	Q7Z5A9
SERPINB4	P48594
CNTFR	P26992
GPNMB	Q14956
MT2A	P02795
ABAT	P80404
GXYLT1	Q4G148
C1GALT1	Q9NS00
NAXD	Q8IW45
NEU1	Q99519
APOC2	P02655
HSPE1	P61604
STMN3	Q9NZ72
DIPK1C	Q0P6D2
DNASE2	O00115
CSTB	P04080
PPIC	P45877
ALDOB	P05062
LRRC4	Q9HBW1
EEF1G	P26641
KRT39	Q6A163
NDST2	P52849
MIA	Q16674
KRT7	P08729
A2ML1	A8K2U0
ITGB4	P16144
CALY	Q9NYX4
CRISP3	P54108
PPP3CA	Q08209
S100A13	Q99584
CAMK2G	Q13555
MT1E	P04732
TNFRSF8	P28908
BCAS1	O75363
PSMA7	O14818
JAML	Q86YT9
PCDHGB7	Q9Y5F8
TOLLIP	Q9H0E2
CD81	P60033
LASP1	Q14847
LYPD1	Q8N2G4
HAVCR2	Q8TDQ0
OSMR	Q99650
DNASE1L1	P49184
IGLV3-21	P80748
DYNC1I2	Q13409
SIL1	Q9H173
KREMEN1	Q96MU8
PSMB5	P28074
LGI1	O95970
LBP	P18428
BMP7	P18075
SDC4	P31431
CBR3	O75828
LY6H	O94772
ADAMTS1	Q9UHI8
NETO2	Q8NC67
METRN	Q9UJH8
GPR37L1	O60883
GPT	P24298
DDR2	Q16832
EMC10	Q5UCC4
GPC5	P78333
BSG	P35613
LILRB4	Q8NHJ6
HAGH	Q16775
GLRX	P35754
CTSO	P43234
APOF	Q13790
MMRN1	Q13201
NCR3LG1	Q68D85
DNAJA1	P31689
RTN4	Q9NQC3
CLTC	Q00610
SHISA5	Q8N114
PNP	P00491
CDH12	P55289
LRP2	P98164
PDGFRA	P16234
UBE2V1	Q13404
TFPI	P10646
ASL	P04424
STC2	O76061
PGP	A6NDG6
SLIT1	O75093
SUCO	Q9UBS9
CCER2	I3L3R5
STX1A	Q16623
SLC25A4	P12235
H1-4	P10412
PECAM1	P16284
PEAR1	Q5VY43
ACP2	P11117
TBCB	Q99426
PRKAR1B	P31321
CCK	P06307
STMN1	P16949
SEL1L	Q9UBV2
HAPLN1	P10915
ROBO4	Q8WZ75
ARL8B	Q9NVJ2
EIF4A2	Q14240
PLEKHB1	Q9UF11
FABP4	P15090
EPHB1	P54762
HS6ST1	O60243
STXBP1	P61764
NECTIN2	Q92692
MYDGF	Q969H8
PPP1CA	P62136
GINM1	Q9NU53
NRSN2	Q9GZP1
BIN1	O00499
GJA1	P17302
COL4A1	P02462
MASP2	O00187
SCRG1	O75711
SHISA7	A6NL88
TNFSF12	O43508
NENF	Q9UMX5
SCUBE2	Q9NQ36
CD99	P14209
GGT5	P36269
C11orf54	Q9H0W9
GNPDA2	Q8TDQ7
CST2	P09228
IGHV3-49	A0A0A0MS15
POSTN	Q15063
RAN	P62826
SNCB	Q16143
MESD	Q14696
FKBP2	P26885
UNC5A	Q6ZN44
DDRGK1	Q96HY6
MYH11	P35749
SBSPON	Q8IVN8
NEDD8	Q15843
GLA	P06280
ADM	P35318
NCSTN	Q92542
CDH3	P22223
GRIA3	P42263
VDAC1	P21796
RETREG2	Q8NC44
TENM2	Q9NT68
GABARAPL2	P60520
TAFA4	Q96LR4
ADA	P00813
ECRG4	Q9H1Z8
CNR1	P21554
IGHV5-51	A0A0C4DH38
ACP6	Q9NPH0
C1QTNF4	Q9BXJ3
PRND	Q9UKY0
H4C1	P62805
SRGN	P10124
FLT3	P36888
PSMA3	P25788
SELENOF	O60613
CAST	P20810
GALNT4	Q8N4A0
CLEC14A	Q86T13
LDLRAD3	Q86YD5
UBE2V2	Q15819
SCN1B	Q07699
SPTBN1	Q01082
SEMA3D	O95025
NSG1	P42857
GALNT16	Q8N428
CTHRC1	Q96CG8
IDUA	P35475
KRT40	Q6A162
GREM1	O60565
CAPZA2	P47755
CD33	P20138
IGDCC4	Q8TDY8
CRMP1	Q14194
SLC1A2	P43004
PDGFA	P04085
WIF1	Q9Y5W5
IFNAR1	P17181
C1QL1	O75973
APOC1	P02654
CD302	Q8IX05
CTSV	O60911
NME2	P22392
TAX1BP1	Q86VP1
ACO1	P21399
CADPS	Q9ULU8
TMSB4X	P62328
RCN2	Q14257
CAPZA1	P52907
RNF13	O43567
UBQLN1	Q9UMX0
FKBP4	Q02790
SDC1	P18827
EDA2R	Q9HAV5
CAND1	Q86VP6
RPH3A	Q9Y2J0
C4BPB	P20851
KIRREL3	Q8IZU9
GALNT11	Q8NCW6
ATP2B1	P20020
IGKV3-15	P01624
PAFAH1B1	P43034
HBEGF	Q99075
ANTXR2	P58335
RAB10	P61026
ADIPOQ	Q15848
GBE1	Q04446
SDK2	Q58EX2
MARCO	Q9UEW3
ENTPD4	Q9Y227
ZG16B	Q96DA0
CLMP	Q9H6B4
ATP6V1A	P38606
SPRING1	Q9H741
MAP2	P11137
COPB2	P35606
IGHV3-7	P01780
THBS3	P49746
LRRC4C	Q9HCJ2
DNASE1	P24855
CFHR5	Q9BXR6
MAT2B	Q9NZL9
TXNDC15	Q96J42
AMPH	P49418
PTGES3	Q15185
CSMD1	Q96PZ7
UNC5D	Q6UXZ4
IGKV3D-15	A0A087WSY6
CD300LF	Q8TDQ1
ERMN	Q8TAM6
PCDHGC4	Q9Y5F7
RNF130	Q86XS8
ASRGL1	Q7L266
RNASE2	P10153
XPNPEP1	Q9NQW7
TXNDC17	Q9BRA2
PLOD2	O00469
HLA-DRB5	Q30154
MMP24	Q9Y5R2
ADAM17	P78536
RAB14	P61106
DMKN	Q6E0U4
SCARB2	Q14108
IGHV4-34	P06331
NME1	P15531
IGLC7	A0M8Q6
EIF6	P56537
IL18BP	O95998
EDN3	P14138
CDH18	Q13634
PRRG1	O14668
SLC22A17	Q8WUG5
RAD23A	P54725
SLC4A4	Q9Y6R1
CALU	O43852
RTBDN	Q9BSG5
HLA-DRB1	P01911
PLXNA3	P51805
SCN4B	Q8IWT1
DYNLL1	P63167
RAB1A	P62820
IGHV1-2	P23083
ITM2C	Q9NQX7
SNCA	P37840
WFDC1	Q9HC57
ATP2B2	Q01814
LUZP2	Q86TE4
B3GAT1	Q9P2W7
FBXO2	Q9UK22
IGKV4-1	P06312
ICAM2	P13598
TAGLN2	P37802
RAP1B	P61224
IMMT	Q16891
PRSS23	O95084
CPLX2	Q6PUV4
NHERF1	O14745
SF3A1	Q15459
CD276	Q5ZPR3
FAHD1	Q6P587
NXPH2	O95156
BID	P55957
BTN2A1	Q7KYR7
IGKV1-39	P01597
COLEC11	Q9BWP8
S100A14	Q9HCY8
LOXL3	P58215
FURIN	P09958
SVEP1	Q4LDE5
CXCL16	Q9H2A7
EFNA1	P20827
GLCE	O94923
CD46	P15529
TINAGL1	Q9GZM7
MARCKSL1	P49006
PCP4	P48539
ALAD	P13716
APOC4	P55056
IGHV1-69	P01742
VSNL1	P62760
SULF2	Q8IWU5
EFHD2	Q96C19
PCDHGA4	Q9Y5G9
CPA1	P15085
VIT	Q6UXI7
SERPINB8	P50452
DYNC1LI2	O43237
DYNLL2	Q96FJ2
RETN	Q9HD89
MBL2	P11226
IDE	P14735
PPBP	P02775
KRT25	Q7Z3Z0
PCDHGB2	Q9Y5G2
MATN3	O15232
FXYD6	Q9H0Q3
LILRA3	Q8N6C8
TNFRSF11A	Q9Y6Q6
PRDX5	P30044
ACVR1B	P36896
SPRR2E	P22531
NUDT3	O95989
PODN	Q7Z5L7
RNF149	Q8NC42
VEGFC	P49767
TMEM130	Q8N3G9
PTGR1	Q14914
MGAT3	Q09327
VAT1L	Q9HCJ6
IGKV3-20	P01619
SCPEP1	Q9HB40
CLEC5A	Q9NY25
KLK8	O60259
LAIR1	Q6GTX8
ERLEC1	Q96DZ1
PLA2R1	Q13018
OSCAR	Q8IYS5
FAM3B	P58499
ADH5	P11766
CD9	P21926
PFN2	P35080
CCN1	O00622
TLL1	O43897
LRRTM1	Q86UE6
IGLV1-44	P01699
BMPR2	Q13873
CD300A	Q9UGN4
TMEFF2	Q9UIK5
IGHV3-30	P01768
FAM241B	Q96D05
SCRN1	Q12765
TNFRSF1B	P20333
DDT	P30046
SLC6A1	P30531
RXYLT1	Q9Y2B1
CHST6	Q9GZX3
KRT24	Q2M2I5
CLCC1	Q96S66
CRELD2	Q6UXH1
STMN2	Q93045
LGALSL	Q3ZCW2
SELENOW	P63302
ASPA	P45381
UBL3	O95164
ALOX12B	O75342
B4GALNT4	Q76KP1
HLA-DPA1	P20036
AIF1	P55008
ATP1B3	P54709
TGFBR2	P37173
EFNA5	P52803
CA10	Q9NS85
IGLV1-47	P01700
MCFD2	Q8NI22
ACTR2	P61160
EPB41L3	Q9Y2J2
STX12	Q86Y82
TLR3	O15455
GCSH	P23434
VAPB	O95292
OSTM1	Q86WC4
UFD1	Q92890
ALDH2	P05091
ST13	P50502
PBXIP1	Q96AQ6
FKBP1A	P62942
CA8	P35219
WSCD1	Q658N2
PCDH12	Q9NPG4
ABHD14A	Q9BUJ0
KRTAP5-2	Q701N4
TNFSF13B	Q9Y275
NICOL1	Q5BLP8
DSCAM	O60469
LTBP3	Q9NS15
PSMB6	P28072
PDCD6IP	Q8WUM4
GRM1	Q13255
ATP2B4	P23634
ADCYAP1	P18509
ALDH9A1	P49189
PILRA	Q9UKJ1
MYH2	Q9UKX2
SCAMP1	O15126
SCARF1	Q14162
SPINK1	P00995
NRN1	Q9NPD7
IGLV9-49	A0A0B4J1Y8
TM9SF3	Q9HD45
PPM1L	Q5SGD2
CD48	P09326
EIF5A	P63241
KRTAP13-2	Q52LG2
SNAP25	P60880
RAB7A	P51149
SLIT3	O75094
SPRR1B	P22528
IGHV3-15	A0A0B4J1V0
KLK10	O43240
ERBB2	P04626
GPC6	Q9Y625
S100A3	P33764
FLT4	P35916
CSPG5	O95196
FABP7	O15540
HLA-E	P13747
SIRPB2	Q5JXA9
NBR1	Q14596
ADIRF	Q15847
TAC3	Q9UHF0
PSMB1	P20618
FAM3A	P98173
NRGN	Q92686
SRPX	P78539
S100A16	Q96FQ6
H2AC4	P04908
STX7	O15400
CAPN1	P07384
AQP1	P29972
GALNT5	Q7Z7M9
DNAJA4	Q8WW22
SHISA6	Q6ZSJ9
ADAM28	Q9UKQ2
TMEFF1	Q8IYR6
DNM1	Q05193
ANGPTL1	O95841
FCN3	O75636
SDR9C7	Q8NEX9
GABARAP	O95166
DSG4	Q86SJ6
EFNA3	P52797
IGLV1-51	P01701
EVPL	Q92817
DLG2	Q15700
CRYZ	Q08257
GALNT15	Q8N3T1
IGHV3-74	A0A0B4J1X5
PCDH18	Q9HCL0
NAGK	Q9UJ70
TGFBR1	P36897
CHST3	Q7LGC8
ADGRG6	Q86SQ4
CEND1	Q8N111
S100B	P04271
S100A11	P31949
NBL1	P41271
OLFML2B	Q68BL8
ACVR1	Q04771
COX16	Q9P0S2
CALML5	Q9NZT1
ENOPH1	Q9UHY7
IGKV2D-29	A0A075B6S2
ADAMTSL1	Q8N6G6
REXO2	Q9Y3B8
CALCA	P01258
LCN1	P31025
CILP	O75339
CD27	P26842
ARPC3	O15145
SLURP1	P55000
IGKV1-17	P01599
OXT	P01178
ART4	Q93070
IFT25	Q9Y547
CDHR5	Q9HBB8
ADAMTS3	O15072
NSG2	Q9Y328
MFRP	Q9BY79
LILRB1	Q8NHL6
PSMB7	Q99436
S1PR1	P21453
CBLN4	Q9NTU7
JAG2	Q9Y219
SH3BGRL2	Q9UJC5
CRK	P46108
CHST7	Q9NS84
TMEM9B	Q9NQ34
GCLC	P48506
EIF4B	P23588
ADH1B	P00325
PCDHB15	Q9Y5E8
SLC6A11	P48066
IGHV3-9	P01782
CACYBP	Q9HB71
MYH14	Q7Z406
TPPP	O94811
QNG1	Q5T6V5
TGFB2	P61812
HRNR	Q86YZ3
ITFG1	Q8TB96
FGFR4	P22455
TYMP	P19971
COX5A	P20674
PHPT1	Q9NRX4
PTHLH	P12272
SH3GL2	Q99962
ASAH2	Q9NR71
OLFML2A	Q68BL7
KIAA0319	Q5VV43
TSG101	Q99816
S100A4	P26447
MMP3	P08254
RMDN3	Q96TC7
KPLCE	Q5T750
PEA15	Q15121
ENPEP	Q07075
AMIGO2	Q86SJ2
SLC39A14	Q15043
CALML3	P27482
IVL	P07476
SUGT1	Q9Y2Z0
FAM234B	A2RU67
UBE2D2	P62837
SPINK6	Q6UWN8
GSTM5	P46439
FAM234A	Q9H0X4
CD47	Q08722
CD320	Q9NPF0
CNRIP1	Q96F85
ISOC1	Q96CN7
SMPD1	P17405
LAMP5	Q9UJQ1
ATF6	P18850
ATP5PO	P48047
IGHV3-13	P01766
C6orf120	Q7Z4R8
CD58	P19256
PCDHGA11	Q9Y5H2
PLBD1	Q6P4A8
GP1BA	P07359
EXTL3	O43909
BMP6	P22004
PDE3A	Q14432
TAC1	P20366
OLFML1	Q6UWY5
MPZL1	O95297
GAS1	P54826
CCL2	P13500
MMP28	Q9H239
SLC25A11	Q02978
MDK	P21741
FAS	P25445
ARSK	Q6UWY0
SEPTIN7	Q16181
TMEM9	Q9P0T7
PYGB	P11216
GSTM3	P21266
PCDHA4	Q9UN74
SLC8A2	Q9UPR5
DNPH1	O43598
B4GALT1	P15291
STIP1	P31948
PCM1	Q15154
GPR180	Q86V85
NCCRP1	Q6ZVX7
MIF	P14174
B3GALT6	Q96L58
HCN1	O60741
CHN1	P15882
PSMB3	P49720
IGLV4-69	A0A075B6H9
CBLN2	Q8IUK8
PRSS2	P07478
IGLV3-10	A0A075B6K4
LAYN	Q6UX15
PGM2	Q96G03
ALOXE3	Q9BYJ1
POMC	P01189
VMO1	Q7Z5L0
VIP	P01282
THSD4	Q6ZMP0
IGHV3-73	A0A0B4J1V6
ANXA3	P12429
PCDHB3	Q9Y5E6
SEPTIN6	Q14141
MILR1	Q7Z6M3
PLPBP	O94903
ADGRG1	Q9Y653
SERBP1	Q8NC51
CAP1	Q01518
HSPA9	P38646
IGHV3-43	A0A0B4J1X8
SERPINB5	P36952
CA12	O43570
VAMP2	P63027
DLL1	O00548
MEPE	Q9NQ76
UQCC4	Q4G0I0
CCN5	O76076
INHBA	P08476
SLC12A5	Q9H2X9
LORICRIN	P23490
B4GALT3	O60512
PDLIM5	Q96HC4
MGAT4A	Q9UM21
ARF3	P61204
HBE1	P02100
SYN2	Q92777
VAMP1	P23763
AKR1C1	Q04828
IGHV6-1	A0A0B4J1U7
KIAA1549	Q9HCM3
ADSS2	P30520
IDH2	P48735
RELT	Q969Z4
LAMTOR1	Q6IAA8
CA11	O75493
WARS1	P23381
CELSR3	Q9NYQ7
TPD52L2	O43399
B4GALT6	Q9UBX8
GNRH1	P01148
UGP2	Q16851
RBP1	P09455
MAP4	P27816
GNAS	O95467
CCDC126	Q96EE4
PCDH15	Q96QU1
ATP2B3	Q16720
MT1F	P04733
JPT1	Q9UK76
EIF4A1	P60842
SV2B	Q7L1I2
SLC25A6	P12236
GNAS	Q5JWF2
LY6D	Q14210
FST	P19883
CD74	P04233
	P0DOX3
CMPK1	P30085
PRPH	P41219
ACP5	P13686
GLB1L	Q6UWU2
PPP1R7	Q15435
NUTF2	P61970
TMEM59	Q9BXS4
VEGFA	P15692
PAPPA	Q13219
BST2	Q10589
DPT	Q07507
IL13RA1	P78552
GNAI2	P04899
SERPINI2	O75830
COL5A3	P25940
CNFN	Q9BYD5
TENM3	Q9P273
TMEM248	Q9NWD8
OBP2B	Q9NPH6
PKP3	Q9Y446
KRTAP4-3	Q9BYR4
LILRA2	Q8N149
PDGFB	P01127
IGFLR1	Q9H665
CHSY3	Q70JA7
HAAO	P46952
ARPC2	O15144
KRTAP3-1	Q9BYR8
MPZ	P25189
DHH	O43323
FKBP9	O95302
IFNAR2	P48551
PDYN	P01213
FABP1	P07148
ACP1	P24666
SECTM1	Q8WVN6
FCN2	Q15485
CAPS	Q13938
MANEA	Q5SRI9
CRYL1	Q9Y2S2
ABCA8	O94911
TRH	P20396
MAPK1	P28482
ETFA	P13804
PCDHA6	Q9UN73
TNFSF8	P32971
IGLV7-46	A0A075B6I9
SEMA4G	Q9NTN9
RFNG	Q9Y644
RNASE3	P12724
PTTG1IP	P53801
RRBP1	Q9P2E9
ADPRS	Q9NX46
ACVR2A	P27037
TPD52	P55327
TGFA	P01135
HSPA4L	O95757
MAPRE1	Q15691
PCBD1	P61457
EPHA1	P21709
CS	O75390
IGFBP1	P08833
TMEM109	Q9BVC6
GABARAPL1	Q9H0R8
CALD1	Q05682
MMP14	P50281
CAB39L	Q9H9S4
KRTAP5-3	Q6L8H2
UBE2N	P61088
CR1	P17927
AGRP	O00253
STX6	O43752
CORO1C	Q9ULV4
ZFPL1	O95159
BRINP3	Q76B58
TMEM165	Q9HC07
LGI3	Q8N145
PHB2	Q99623
ANXA11	P50995
RPL12	P30050
SUMF1	Q8NBK3
CHADL	Q6NUI6
DISP3	Q9P2K9
AKAP11	Q9UKA4
VDAC3	Q9Y277
ACTR3	P61158
GPIHBP1	Q8IV16
KRTAP5-1	Q6L8H4
PSMA2	P25787
TNFRSF14	Q92956
PTGFRN	Q9P2B2
KAZALD1	Q96I82
TMEM25	Q86YD3
LAIR2	Q6ISS4
ASPRV1	Q53RT3
KRTAP10-6	P60371
SPRR5	A0A1B0GTR4
ARHGAP36	Q6ZRI8
H3C1	P68431
IGHV3-64D	A0A0J9YX35
CAPN2	P17655
EMC7	Q9NPA0
DKK2	Q9UBU2
PPP1R1B	Q9UD71
PTGR2	Q8N8N7
IGKV1D-33	P01593
PDGFRL	Q15198
PRSS1	P07477
PSMB2	P49721
ARL3	P36405
PLEKHB2	Q96CS7
PRRT1	Q99946
GDPD3	Q7L5L3
RNASE7	Q9H1E1
UBQLN4	Q9NRR5
OXCT1	P55809
SLC1A3	P43003
SCN3B	Q9NY72
INF2	Q27J81
UQCRFS1	P47985
TOR1AIP1	Q5JTV8
PRG2	P13727
PRSS3	P35030
POFUT1	Q9H488
HMGB1	P09429
CHST1	O43916
SLC39A6	Q13433
TENM4	Q6N022
HAPLN4	Q86UW8
CDC37	Q16543
SUMO3	P55854
PRSS8	Q16651
ADAMTS16	Q8TE57
ATP6V0A1	Q93050
CACNA1G	O43497
DNAJC5	Q9H3Z4
TOR1AIP2	Q8NFQ8
ROR1	Q01973
B3GNT9	Q6UX72
RAB3A	P20336
ESM1	Q9NQ30
GRM5	P41594
HS3ST1	O14792
YIPF3	Q9GZM5
VSTM4	Q8IW00
COL26A1	Q96A83
GALNT3	Q14435
ARPP19	P56211
CLTB	P09497
CDON	Q4KMG0
PMCH	P20382
GALNT12	Q8IXK2
MYLK	Q15746
HAPLN3	Q96S86
KRTAP6-1	Q3LI64
DNAJB2	P25686
SERPINB2	P05120
IGKV2-30	P06310
ADAMTS13	Q76LX8
PLXNC1	O60486
FAM177A1	Q8N128
PCSK5	Q92824
PSAPL1	Q6NUJ1
EML2	O95834
PET117	Q6UWS5
CUEDC2	Q9H467
KRTAP3-3	Q9BYR6
CARD18	P57730
CMBL	Q96DG6
PDIA2	Q13087
NXPH4	O95158
GNG2	P59768
LEPR	P48357
PUDP	Q08623
BAMBI	Q13145
IGLV8-61	A0A075B6I0
ARPC1B	O15143
UFC1	Q9Y3C8
HACD3	Q9P035
PCP4L1	A6NKN8
PLAU	P00749
ADAMTS2	O95450
CDC42	P60953
SORD	Q00796
F11R	Q9Y624
FZD8	Q9H461
SEPTIN8	Q92599
POMK	Q9H5K3
TGM2	P21980
COLEC10	Q9Y6Z7
IGKV1-27	A0A075B6S5
EMCN	Q9ULC0
NRG3	P56975
ARPC4	P59998
SCUBE3	Q8IX30
CETP	P11597
DPM3	Q9P2X0
FAM171A2	A8MVW0
GPM6B	Q13491
RPS3	P23396
RACK1	P63244
CHST8	Q9H2A9
TMED3	Q9Y3Q3
SLC2A1	P11166
LIPA	P38571
NDRG1	Q92597
CLEC9A	Q6UXN8
ATP6AP2	O75787
CZIB	Q9NWV4
EGFL8	Q99944
SLIT2	O94813
ITM2A	O43736
IGKV1-13	P0DP09
DNAJC16	Q9Y2G8
DNAJB11	Q9UBS4
TFF1	P04155
CR2	P20023
CPXM1	Q96SM3
METTL21A	Q8WXB1
S100P	P25815
CISD1	Q9NZ45
KRTAP5-4	Q6L8H1
SST	P61278
NLN	Q9BYT8
IGLV6-57	P01721
C17orf58	Q2M2W7
SCAMP3	O14828
GSTM4	Q03013
DISP2	A7MBM2
LYNX1	P0DP58
CD82	P27701
CPNE3	O75131
HARS1	P12081
CEP128	Q6ZU80
BMP5	P22003
MGAT4B	Q9UQ53
KRTAP9-2	Q9BYQ4
PODXL	O00592
EMILIN1	Q9Y6C2
CAPZB	P47756
HLA-DPB1	P04440
JMJD8	Q96S16
MTURN	Q8N3F0
CCT2	P78371
AMIGO1	Q86WK6
PCLO	Q9Y6V0
UGGT1	Q9NYU2
FZD1	Q9UP38
TPST1	O60507
SYNJ1	O43426
IGLV1-40	P01703
BDNF	P23560
ALPL	P05186
LILRA1	O75019
SNX12	Q9UMY4
LOXL1	Q08397
NIT2	Q9NQR4
CLDN11	O75508
GABBR1	Q9UBS5
LAMA1	P25391
HDGF	P51858
INSR	P06213
GPX4	P36969
MGARP	Q8TDB4
SUSD2	Q9UGT4
EHBP1L1	Q8N3D4
CD83	Q01151
IDH3B	O43837
TEK	Q02763
HNRNPH1	P31943
FRAS1	Q86XX4
MAP1LC3B2	A6NCE7
RPN1	P04843
DPEP3	Q9H4B8
TMSB10	P63313
HPD	P32754
NRN1L	Q496H8
CCT6A	P40227
LRFN4	Q6PJG9
INPP1	P49441
TNNT1	P13805
IGKV2D-24	A0A075B6R9
GRP	P07492
ADGRD1	Q6QNK2
ATP5F1D	P30049
SCGB1A1	P11684
VSIR	Q9H7M9
SFRP1	Q8N474
KITLG	P21583
OLR1	P78380
IFI27L2	Q9H2X8
CACNG8	Q8WXS5
TNN	Q9UQP3
BRINP2	Q9C0B6
DSTN	P60981
VPS35	Q96QK1
MMP24OS	A0A0U1RRL7
FAM107B	Q9H098
GREM2	Q9H772
TXNRD2	Q9NNW7
RAP2A	P10114
FXYD7	P58549
RHOA	P61586
ITGA7	Q13683
HNRNPA2B1	P22626
EHD2	Q9NZN4
KRTAP3-2	Q9BYR7
TMED2	Q15363
NSFL1C	Q9UNZ2
STIM1	Q13586
GSTT1	P30711
HEBP1	Q9NRV9
IFI30	P13284
INA	Q16352
CRIP1	P50238
FH	P07954
ITLN1	Q8WWA0
FGFBP2	Q9BYJ0
RAB2A	P61019
MUSTN1	Q8IVN3
CPLX1	O14810
SORCS2	Q96PQ0
TNFRSF11B	O00300
TNFSF13	O75888
LECT2	O14960
LILRA4	P59901
UBE2I	P63279
SNAP91	O60641
IGLV2-14	P01704
SPPL2B	Q8TCT7
UMOD	P07911
ANXA7	P20073
SEC62	Q99442
PLCB1	Q9NQ66
IDI1	Q13907
IGHV3-35	A0A0C4DH35
MSR1	P21757
LYPD6B	Q8NI32
DLG1	Q12959
ACP7	Q6ZNF0
FHIT	P49789
ST8SIA4	Q92187
TMEM108	Q6UXF1
HPCAL1	P37235
CPA2	P48052
PPP2R1B	P30154
KL	Q9UEF7
PCDHA11	Q9Y5I1
HHIPL1	Q96JK4
ITGAV	P06756
RSU1	Q15404
MGP	P08493
OIT3	Q8WWZ8
IGLV7-43	P04211
CCL21	O00585
FAT4	Q6V0I7
TSN	Q15631
HNRNPA1	P09651
SHISA9	B4DS77
SYT3	Q9BQG1
RET	P07949
KRTAP11-1	Q8IUC1
BCAT1	P54687
PON2	Q15165
CCDC80	A0A0B4J2D5
CRYAB	Q76M96
RCSD1	P02511
KRTAP24-1	Q6JBY9
IGKV3D-11	Q3LI83
B4GALNT1	A0A0A0MRZ8
AKAP7	Q00973
EFNA2	Q9P0M2
ABRACL	O43921
IL17RD	Q9P1F3
DEFA1	Q8NFM7
DEFA1B	P59665
MEGF11	A6BM72
RPLP1	P05386
MAP1LC3A	Q9H492
DLG4	P78352
DCLK1	O15075
RNF167	Q9H6Y7
KRTAP13-1	Q8IUC0
VAT1	Q99536
HDDC2	Q7Z4H3
FBLL1	A6NHQ2
PLA2G4E	Q3MJ16
SYP	P08247
FJX1	Q86VR8
APEH	P13798
IGLV1-36	A0A0B4J1U3
MFSD6	Q6ZSS7
DLAT	P10515
C1orf21	Q9H246
HHIP	Q96QV1
BMP1	P13497
TOMM22	Q9NS69
PCP2	Q8IVA1
PCDHB14	Q9Y5E9
DDOST	P39656
ARPC5	O15511
LDLRAD2	Q5SZI1
ANGPTL3	Q9Y5C1
LMNB1	P20700
AAK1	Q2M2I8
SLURP2	P0DP57
LRFN5	Q96NI6
CLEC7A	Q9BXN2
RBBP9	O75884
MAGI1	Q96QZ7
IMPDH2	P12268
SORBS1	Q9BX66
DYNC1LI1	Q9Y6G9
MUCL1	Q96DR8
GABRD	O14764
SYPL1	Q16563
KRTAP9-3	Q9BYQ3
LIFR	P42702
IGHV4-28	A0A0C4DH34
LRFN3	Q9BTN0
TNFRSF12A	Q9NP84
ARPC5L	Q9BPX5
HCG22	E2RYF7
CHRDL2	Q6WN34
PACSIN1	Q9BY11
DNAJB4	Q9UDY4
NUDT14	O95848
PGM5	Q15124
POFUT2	Q9Y2G5
IGLV3-27	P01718
VDAC2	P45880
ECE1	P42892
GKN1	Q9NS71
PDCD6	O75340
SDC2	P34741
IGLV3-16	A0A075B6K0
PGA4	P0DJD7
NT5C	Q8TCD5
TMOD2	Q9NZR1
GORASP2	Q9H8Y8
NPPA	P01160
TNFRSF10C	O14798
BGLAP	P02818
IGLV4-60	A0A075B6I1
TCTN3	Q6NUS6
CHMP5	Q9NZZ3
SVIP	Q8NHG7
GDF10	P55107
CRISPLD1	Q9H336
PDE6D	O43924
CRABP2	P29373
COX7A2	P14406
ANGPT2	O15123
SLC16A1	P53985
MOCS2	O96033
VIPR2	P41587
IL36G	Q9NZH8
RALA	P11233
SLC9A1	P19634
KERA	O60938
KRTAP9-7	A8MTY7
SCIN	Q9Y6U3
TXN2	Q99757
WFS1	O76024
SLC8A1	P32418
COLGALT1	Q8NBJ5
PTMS	P20962
RP2	O75695
ACOT7	O00154
DIPK2A	Q8NDZ4
SLC2A13	Q96QE2
IGLV2-18	A0A075B6J9
UBE2K	P61086
NDUFA13	Q9P0J0
S100A6	P06703
NXPH3	O95157
BAG3	O95817
IL18	Q14116
GAL3ST4	Q96RP7
TMED4	Q7Z7H5
SGTB	Q96EQ0
CYSTM1	Q9H1C7
NARS1	O43776
LACRT	Q9GZZ8
IGLV2-8	P01709
S100A10	P60903
CAMK4	Q16566
RIC3	Q7Z5B4
ADISSP	Q9GZN8
RPLP2	P05387
PFKM	P08237
HNRNPD	Q14103
MFAP5	Q13361
C1QTNF3	Q9BXJ4
CLTA	P09496
GRID2	O43424
FZD6	O60353
MRPL33	O75394
PACSIN2	Q9UNF0
GART	P22102
SNX9	Q9Y5X1
FKBP7	Q9Y680
TRIM23	P36406
PDCD1LG2	Q9BQ51
IMPA2	O14732
ABCB6	Q9NP58
RNF150	Q9ULK6
ITGB8	P26012
NDUFC2	O95298
SLC23A2	Q9UGH3
CDA	P32320
CNTNAP1	P78357
SLC5A6	Q9Y289
FASN	P49327
PSMB4	P28070
NT5DC1	Q5TFE4
IGKV1-16	P04430
HS6ST2	Q96MM7
OGFRL1	Q5TC84
LRRC59	Q96AG4
ACY1	Q03154
B3GNT7	Q8NFL0
RASAL1	O95294
SPPL2A	Q8TCT8
PSD3	Q9NYI0
F3	P13726
NIPSNAP3A	Q9UFN0
CHCHD2P9	Q5T1J5
NTN4	Q9HB63
ATP6V1C1	P21283
PI3	P19957
SEPTIN5	Q99719
EDNRB	P24530
HTN1	P15515
VAMP5	O95183
GRIA1	P42261
BAX	Q07812
PLA2G4D	Q86XP0
DNAH5	Q8TE73
FABP6	P51161
VEGFD	O43915
TOM1	O60784
UST	Q9Y2C2
TXNDC12	O95881
DLK1	P80370
PKD1	P98161
ADCYAP1R1	P41586
VNN2	O95498
SYAP1	Q96A49
COX4I1	P13073
RTN3	O95197
GGT1	P19440
LYPD6	Q86Y78
RAP2B	P61225
ICAM3	P32942
GLIPR2	Q9H4G4
RNF11	Q9Y3C5
SLC2A14	Q8TDB8
CMC4	P56277
FREM1	Q5H8C1
DCXR	Q7Z4W1
SYT7	O43581
PKIA	P61925
RAB11B	Q15907
GALC	P54803
TPD52L1	Q16890
ATP5F1C	P36542
SFTPD	P35247
TCEAL5	Q5H9L2
MAP1A	P78559
KIRREL1	Q96J84
EGFL6	Q8IUX8
COX17	Q14061
NOP56	O00567
LYSMD3	Q7Z3D4
RPL10A	P62906
SLC24A4	Q8NFF2
COA3	Q9Y2R0
GJC2	Q5T442
CRISP2	P16562
CHP1	Q99653
CEACAM1	P13688
PTX3	P26022
LANCL1	O43813
P3H4	Q92791
TPBGL	P0DKB5
FA2H	Q7L5A8
UQCRC2	P22695
KRTAP16-1	A8MUX0
ADAMTSL4	Q6UY14
DNASE1L2	Q92874
NPY	P01303
PLPPR4	Q7Z2D5
LXN	Q9BS40
ELFN2	Q5R3F8
PRSS27	Q9BQR3
ATP6V0D1	P61421
SCGB1D2	O95969
HK3	P52790
B3GAT2	Q9NPZ5
TMEM178A	Q8NBL3
NPM1	P06748
NECAB2	Q7Z6G3
TPK1	Q9H3S4
A4GALT	Q9NPC4
IL10RB	Q08334
DENND1A	Q8TEH3
TMCO3	Q6UWJ1
EPB41L1	Q9H4G0
LAMTOR3	Q9UHA4
GYG1	P46976
OTOA	Q7RTW8
MMP15	P51511
TNFRSF17	Q02223
IGLV3-19	P01714
POLR2M	Q6EEV4
GABRA1	P14867
TBC1D5	Q92609
ATP6V1B1	P15313
IMPG2	Q9BZV3
TRIM29	Q14134
ALDH3A1	P30838
SYNPR	Q8TBG9
IGHV2-70D	A0A0C4DH43
IL34	Q6ZMJ4
FKBP10	Q96AY3
ITGA2	P17301
EVI2A	P22794
PTMA	P06454
INHBB	P09529
FLOT1	O75955
NDUFV2	P19404
OGFOD3	Q6PK18
CHST9	Q7L1S5
GPHN	Q9NQX3
PPIF	P30405
CSGALNACT1	Q8TDX6
TFPI2	P48307
IGKV3D-20	A0A0C4DH25
CTTN	Q14247
KCT2	Q8NC54
SERINC1	Q9NRX5
PYGL	P06737
HTRA2	O43464
MAGED2	Q9UNF1
CNN3	Q15417
RPS20	P60866
RPL23A	P62750
LY96	Q9Y6Y9
CXCL12	P48061
LYPLA1	O75608
CCL15	Q16663
SHISA4	Q96DD7
RAB5B	P61020
ADAMDEC1	O15204
ADD3	Q9UEY8
USP7	Q93009
NECAP1	Q8NC96
NEU2	Q9Y3R4
KYNU	Q16719
ECI1	P42126
MBTPS1	Q14703
LRPAP1	P30533
CYGB	Q8WWM9
MIEN1	Q9BRT3
RNF112	Q9ULX5
AAMDC	Q9H7C9
PGC	P20142
NDUFA4	O00483
CCDC3	Q9BQI4
ZYX	Q15942
SLC7A14	Q8TBB6
CBS	P35520
SYCP2L	Q5T4T6
KPNB1	Q14974
BDH2	Q9BUT1
REEP2	Q9BRK0
SPACA3	Q8IXA5
KRTAP5-11	Q6L8G4
KCNE5	Q9UJ90
ASS1	P00966
ADPGK	Q9BRR6
CXCL14	O95715
FKBP14	Q9NWM8
RBMX	P38159
FCGRT	P55899
ERLIN2	O94905
ANGPT1	Q15389
SV2A	Q7L0J3
AGR3	Q8TD06
SPAG9	O60271
IGKJ1	A0A0A0MT89
HNRNPC	P07910
FAM174A	Q8TBP5
UQCRC1	P31930
EEF1B2	P24534
CHORDC1	Q9UHD1
NPW	Q8N729
PNLIP	P16233
SEPTIN3	Q9UH03
OSTN	P61366
MADCAM1	Q13477
TMA7B	A0A024R1R8
PDPN	Q86YL7
NXPE3	Q969Y0
GCHFR	P30047
SIGLEC7	Q9Y286
DYNC1I1	O14576
WDR45B	Q5MNZ6
EIF3J	O75822
ADGRF5	Q8IZF2
UBL4A	P11441
CDHR2	Q9BYE9
MYCBP2	O75592
PSMA4	P25789
C11orf87	Q6NUJ2
PXDN	Q92626
TFG	Q92734
PGM3	O95394
HMGN2	P05204
FITM1	A5D6W6
TMX2	Q9Y320
ANXA8	P13928
HADH	Q16836
LZIC	Q8WZA0
PSMC2	P35998
PLAT	P00750
LMAN2L	Q9H0V9
ESYT1	Q9BSJ8
CREB3L3	Q68CJ9
SLC24A2	Q9UI40
TMED9	Q9BVK6
NDUFA5	Q16718
ARMT1	Q9H993
VARS1	P26640
NDUFV3	P56181
CD1C	P29017
LEAP2	Q969E1
PAFAH1B2	P68402
CRKL	P46109
COX5B	P10606
SCD5	Q86SK9
HNRNPK	P61978
JMY	Q8N9B5
ST6GALNAC5	Q9BVH7
CD86	P42081
LOX	P28300
LGR5	O75473
NCL	P19338
MXRA5	Q9NR99
HMOX2	P30519
BCL2L1	Q07817
MT-ATP6	P00846
INAFM1	C9JVW0
NDUFV1	P49821
SDK1	Q7Z5N4
LARGE1	O95461
MT-ND4	P03905
METTL24	Q5JXM2
CRCT1	Q9UGL9
TM9SF2	Q99805
ADD1	P35611
MAP2K1	Q02750
B4GALT2	O60909
LYG2	Q86SG7
DDX3X	O00571
ZZEF1	O43149
S100A2	P29034
IGHV4-4	A0A075B6R2
FARSB	Q9NSD9
OR1M1	Q8NGA1
TBC1D24	Q9ULP9
JMJD7	P0C870
OPTN	Q96CV9
HTRA3	P83110
SHISA8	B8ZZ34
SARS1	P49591
FZD7	O75084
REG3A	Q06141
FRMPD1	Q5SYB0
ACVR2B	Q13705
ITGA3	P26006
GARS1	P41250
RCC2	Q9P258
PRMT5	O14744
SMIM45	A0A590UK83
MGAM2	Q2M2H8
PCYOX1L	Q8NBM8
FZD3	Q9NPG1
GIMAP4	Q9NUV9
KLK5	Q9Y337
NMT1	P30419
SMAP	O00193
SET	Q01105
ULBP3	Q9BZM4
RPL29	P47914
PSCA	O43653
CES1	P23141
PI4KA	P42356
MTPN	P58546
SLC1A4	P43007
NGLY1	Q96IV0
RWDD1	Q9H446
ZBTB8OS	Q8IWT0
ATP5F1E	P56381
IGSF9B	Q9UPX0
CREG2	Q8IUH2
SERPINA9	Q86WD7
BLVRA	P53004
CAPNS1	P04632
GCNT2	Q8N0V5
NGF	P01138
PIBF1	Q8WXW3
STC1	P52823
GCNT1	Q02742
CILP2	Q8IUL8
ATOX1	O00244
SEPTIN2	Q15019
CRTAP	O75718
PSMD7	P51665
FGFRL1	Q8N441
RTTN	Q86VV8
LRP10	Q7Z4F1
STX8	Q9UNK0
FCER2	P06734
LRFN1	Q9P244
PIANP	Q8IYJ0
LRRC17	Q8N6Y2
GPRC5B	Q9NZH0
IGHV2-26	A0A0B4J1V2
CNPY3	Q9BT09
BMPR1A	P36894
STUB1	Q9UNE7
SSBP1	Q04837
EDF1	O60869
SPRYD7	Q5W111
TAFA5	Q7Z5A7
EVL	Q9UI08
COL7A1	Q02388
CHST11	Q9NPF2
ERO1A	Q96HE7
SMIM12	Q96EX1
ATP5MC3	P48201
SNRPD3	P62318
AP2S1	P53680
ATP6V1E1	P36543
STYK1	Q6J9G0
SHISA2	Q6UWI4
SLC25A3	Q00325
SLC4A7	Q9Y6M7
ACADVL	P49748
OAS2	P29728
SPRN	Q5BIV9
CEP192	Q8TEP8
KRTAP19-6	Q3LI70
NCDN	Q9UBB6
P3H1	Q32P28
CYB5A	P00167
MAL2	Q969L2
VSTM2L	Q96N03
IL27RA	Q6UWB1
TNFRSF13C	Q96RJ3
NDUFA8	P51970
MED30	Q96HR3
IGHV2-70	P01814
	A8MTW9
COL19A1	Q14993
TSPAN4	O14817
MT-ND2	P03891
NYNRIN	Q9P2P1
NDUFA10	O95299
SEPTIN9	Q9UHD8
UXS1	Q8NBZ7
UQCRH	P07919
RANBP1	P43487
S100A1	P23297
BCAT2	O15382
CD2AP	Q9Y5K6
NCMAP	Q5T1S8
SCARF2	Q96GP6
SLC38A6	Q8IZM9
ADRA1B	P35368
MAOA	P21397
ATP5IF1	Q9UII2
STAM	Q92783
FGF12	P61328
TMEM273	Q5T292
SAFB2	Q14151
AIFM1	O95831
YME1L1	Q96TA2
IQGAP1	P46940
NDUFA9	Q16795
LSM4	Q9Y4Z0
FBXW10	Q5XX13
GLS	O94925
IAH1	Q2TAA2
CHST12	Q9NRB3
UTP3	Q9NQZ2
MEGF6	O75095
SUN3	Q8TAQ9
OBSCN	Q5VST9
CDT1	Q9H211
PCDH20	Q8N6Y1
FLT1	P17948
RETREG1	Q9H6L5

### Sheet: Supp Table 6
List of DEPs utilizing TMTpro-MS
TMTpro-MS proteomic hits(CSF)					TMT-Mspro-MS proteomic hits(plasma)
HC vs sALS CSF					HC vs sALS plasma
Entrez Gene ID	Uniprot ID	p value	adj FDR	log2FC	Entrez Gene ID	Uniprot ID	p value	adj FDR	log2FC
DPEP2	Q9H4A9	7.42364e-10	7.7577e-07	0.336293	CA3	P07451	1.81938e-06	0.000607672	1.49693
NEFH	P12036	1.30465e-09	9.08906e-07	1.46534	MB	P02144	1.00682e-06	0.000672556	0.781389
NEFM	P07197	5.59561e-10	1.16948e-06	1.26365	CKM	P06732	6.26171e-06	0.00139427	1.56654
NEFL	P07196	1.36428e-08	7.12836e-06	0.962271	NRCAM	Q92823	4.48372e-05	0.00748781	0.512001
APOD	P05090	6.3274e-08	2.20404e-05	0.413401	CHAD	O15335	0.000148886	0.016576	-0.337212
CHI3L1	P36222	6.26924e-08	2.62054e-05	0.279885	PLA2G7	Q13093	0.000146691	0.019598	0.368994
SHH	Q15465	2.84135e-07	8.48345e-05	0.389647	SERPINB6	P35237	0.000431347	0.0411628	-0.337757
CHI3L2	Q15782	4.94511e-07	0.000129191	0.536791	NCAM1	P13591	0.000571489	0.0477193	0.17715
NEO1	Q92859	1.26948e-06	0.000294802	-0.164197
SERPINA3	P01011	1.93203e-06	0.000403795	0.221744
NELL2	Q99435	2.1704e-06	0.000412375	-0.355035
DCC	P43146	2.49783e-06	0.000435039	-0.304486
H6PD	O95479	3.24594e-06	0.000521848	0.17867
NFASC	O94856	5.55202e-06	0.000725233	-0.195661
IL1R2	P27930	5.22188e-06	0.000727581	0.323726
PTPRG	P23470	5.18648e-06	0.000774267	-0.214604
NTRK3	Q16288	7.03859e-06	0.000817259	-0.19814
ITGAM	P11215	7.58165e-06	0.000833981	0.161787
GPNMB	Q14956	6.93537e-06	0.000852643	0.512903
MANEAL	Q5VSG8	1.32906e-05	0.00138887	-0.216041
NGFR	P08138	1.41882e-05	0.00141206	0.248271
CYTL1	Q9NRR1	1.52255e-05	0.00144642	0.319597
SERPINI1	Q99574	1.73413e-05	0.0015758	-0.273931
APOC2	P02655	1.87281e-05	0.00163091	0.270173
LYZ	P61626	2.37795e-05	0.00198796	0.223075
APOC1	P02654	2.85094e-05	0.00220684	0.365797
MEGF9	Q9H1U4	2.80178e-05	0.0022522	-0.189386
SIRPA	P78324	3.26052e-05	0.00234982	-0.303792
NRXN1	Q9ULB1	3.39013e-05	0.00236179	-0.376485
TGFBR1	P36897	3.23229e-05	0.00241267	0.160775
CDH19	Q9H159	4.25842e-05	0.00261768	0.217251
CHIT1	Q13231	4.15707e-05	0.00263281	1.47222
NME3	Q13232	3.90737e-05	0.00263432	0.127275
NICOL1	Q5BLP8	4.10262e-05	0.00267952	-0.311658
CD48	P09326	5.04796e-05	0.00301435	0.284086
NRXN3	Q9Y4C0	5.98325e-05	0.00347361	-0.319071
RTN4RL1	Q86UN2	6.55239e-05	0.00360381	-0.471026
DPP10	Q8N608	6.73555e-05	0.00360957	-0.223604
MEGF8	Q7Z7M0	7.77337e-05	0.0036103	-0.348464
PRSS2	P07478	6.45647e-05	0.00364703	0.406237
ICAM1	P05362	6.99278e-05	0.00365373	0.125963
LRRN1	Q6UXK5	7.18578e-05	0.00366299	-0.173269
CACNA2D1	P54289	7.74811e-05	0.00368035	-0.31844
CPA1	P15085	7.59834e-05	0.00369315	0.311153
ALCAM	Q13740	7.58338e-05	0.00377363	-0.129757
CFL2	Q9Y281	8.96915e-05	0.00407511	0.160617
PRCP	P42785	9.68064e-05	0.00421511	-0.365898
NRCAM	Q92823	9.57331e-05	0.00425707	-0.252678
APOB	P04114	0.000109664	0.00458395	0.27657
NRXN2	Q9P2S2	0.000108542	0.00462966	-0.264311
GBE1	Q04446	0.00011548	0.00464142	0.436884
JAML	Q86YT9	0.000113842	0.00466529	0.29776
RTN4RL2	Q86UN3	0.000120573	0.00466661	-0.342659
SLITRK1	Q96PX8	0.000118554	0.00467504	-0.461334
AZGP1	P25311	0.000161105	0.00590717	0.225771
TXNDC5	Q8NBS9	0.000159083	0.00593719	0.0774763
ADGRL1	O94910	0.000156435	0.00594452	-0.179771
PCSK2	P16519	0.000165269	0.0059554	-0.387338
LRP1B	Q9NZR2	0.000179249	0.00634968	-0.18072
IDS	P22304	0.000210085	0.00731797	-0.304066
ENG	P17813	0.000220286	0.0075475	0.142663
PFN1	P07737	0.00024082	0.00811796	0.164001
C1QC	P02747	0.000267909	0.0087489	0.107015
CCL2	P13500	0.000273019	0.00877862	0.20639
NTNG2	Q96CW9	0.000266599	0.0088443	-0.324067
ITGA6	P23229	0.000280308	0.00887641	0.124302
TMEFF1	Q8IYR6	0.00028801	0.00898418	-0.148479
MAN1B1	Q9UKM7	0.000311811	0.0094447	-0.487734
LASP1	Q14847	0.000311323	0.00956861	0.223447
EPHA4	P54764	0.000342512	0.00967365	-0.274456
ADAM23	O75077	0.000331333	0.00975333	-0.202203
SEMA7A	O75326	0.000351022	0.00978182	-0.372181
BSG	P35613	0.000341787	0.00978541	-0.173734
CA3	P07451	0.000338985	0.00983997	1.19444
ART3	Q13508	0.000329829	0.00984775	-0.214145
PCSK9	Q8NBP7	0.000391429	0.0104883	-0.291629
MAMDC2	Q7Z304	0.000382385	0.0105156	0.154281
TPI1	P60174	0.000388989	0.0105583	-0.24993
HAAO	P46952	0.00044252	0.0112789	0.191458
FSTL3	O95633	0.000428854	0.0113456	0.11707
DPP6	P42658	0.000440029	0.0113538	-0.260895
APOF	Q13790	0.000435458	0.0113763	0.204057
TIMP2	P16035	0.000463759	0.0116778	0.102698
CNTNAP4	Q9C0A0	0.000511896	0.0117567	-0.261212
FAP	Q12884	0.000518212	0.0117724	0.127605
GGT1	P19440	0.000499754	0.0118692	0.201154
CX3CL1	P78423	0.000511267	0.0118728	-0.412647
RTN4R	Q9BZR6	0.000509138	0.0119562	-0.375976
NXPH1	P58417	0.000498306	0.0119708	-0.24538
CHGB	P05060	0.000482315	0.0120005	-0.244222
AJAP1	Q9UKB5	0.000498287	0.0121095	-0.235654
CNTNAP2	Q9UHC6	0.000494867	0.0121679	-0.267205
SEMA6D	Q8NFY4	0.000544902	0.0122456	-0.135894
EPDR1	Q9UM22	0.000569176	0.0125219	-0.334409
L1CAM	P32004	0.000580048	0.0126281	-0.244523
RBP4	P02753	0.000568093	0.012631	0.231448
ICAM3	P32942	0.000600342	0.0128032	0.272137
ICAM5	Q9UMF0	0.000598858	0.0129032	-0.307626
NCAN	O14594	0.000622496	0.0131416	-0.324702
CAPG	P40121	0.000636416	0.0131694	0.225017
PLA2R1	Q13018	0.000630368	0.0131747	0.199381
SLC12A2	P55011	0.000654552	0.0132817	0.170073
PTPRM	P28827	0.000667306	0.0132826	-0.106746
IGFBP3	P17936	0.000651371	0.0133467	0.128081
C1QTNF3	Q9BXJ4	0.000665355	0.0133711	-0.675019
OTUB1	Q96FW1	0.000686252	0.0134044	0.203725
GPLD1	P80108	0.000681056	0.0134284	0.207961
SEZ6	Q53EL9	0.000704142	0.0135014	-0.244776
TMEM132C	Q8N3T6	0.000697716	0.0135021	-0.18565
CNTN3	Q9P232	0.000717824	0.0135158	-0.169338
CADM3	Q8N126	0.000726469	0.0135564	-0.23467
NTNG1	Q9Y2I2	0.000715198	0.0135888	-0.264614
NTM	Q9P121	0.000740477	0.0136956	-0.1856
GRIA2	P42262	0.000754798	0.013838	-0.328483
SEMA4D	Q92854	0.000770857	0.0140095	-0.29701
THBS3	P49746	0.00078148	0.0140801	0.420824
LILRB1	Q8NHL6	0.00083198	0.0141369	0.161444
MAP1B	P46821	0.000831929	0.0142519	0.255344
TBCA	O75347	0.000831059	0.0143547	0.156336
EXTL2	Q9UBQ6	0.000829373	0.0144449	-0.262135
ULBP2	Q9BZM5	0.000828409	0.0145494	-0.399248
LILRB4	Q8NHJ6	0.000822622	0.0145702	0.12432
B3GNT8	Q7Z7M8	0.000816702	0.014589	0.201618
ENPP4	Q9Y6X5	0.000896736	0.0148744	-0.221372
PTHLH	P12272	0.000883151	0.0148854	-0.347974
TPM2	P07951	0.000890863	0.0148952	0.365813
YWHAB	P31946	0.000921349	0.0150439	0.123985
CZIB	Q9NWV4	0.000918675	0.0151184	0.209767
UNC5C	O95185	0.00093673	0.0151765	-0.0975554
EFNB2	P52799	0.000965637	0.0155245	-0.129961
AOC3	Q16853	0.000995104	0.0158761	0.128498
CNTN1	Q12860	0.00101856	0.0158864	-0.187777
LUM	P51884	0.00101136	0.0158928	0.180058
PREP	P48147	0.00100967	0.0159865	-0.278393
C1QTNF1	Q9BXJ1	0.00111245	0.016848	-0.353206
IGKV1-39	P01597	0.00111044	0.0169404	0.426643
NTRK2	Q16620	0.00110749	0.0170195	-0.152753
WFDC2	Q14508	0.00113375	0.0170471	-0.191995
LINGO1	Q96FE5	0.00110313	0.017078	-0.393324
CBLN4	Q9NTU7	0.00114465	0.0170879	-0.36752
APOA2	P02652	0.00118295	0.0175344	0.333763
PTPRR	Q15256	0.00125661	0.0184951	-0.286618
SELL	P14151	0.00128609	0.0187967	0.13156
SLC39A10	Q9ULF5	0.00129733	0.0188293	-0.261423
FABP1	P07148	0.00132478	0.0189643	0.243832
NEGR1	Q7Z3B1	0.00132017	0.0190287	-0.219185
SPINK6	Q6UWN8	0.00135681	0.0191603	-0.972465
SAA4	P35542	0.00136779	0.0191858	0.258139
TFPI	P10646	0.00135647	0.0192859	0.125399
CANT1	Q8WVQ1	0.00139246	0.0194017	-0.129761
TNFSF8	P32971	0.00140971	0.0195119	0.146867
GOLIM4	O00461	0.00143027	0.0195376	-0.114721
TMEM132A	Q24JP5	0.00144054	0.0195502	-0.226719
CALCA	P01258	0.0014302	0.0196652	0.210628
SERPINB1	P30740	0.00148133	0.0199741	0.109334
SLITRK5	O94991	0.00153702	0.0205922	-0.204657
ROBO1	Q9Y6N7	0.00157573	0.0209763	-0.189793
APOM	O95445	0.00164668	0.0217821	0.19953
SPOCK1	Q08629	0.00166891	0.0219373	-0.139164
CPN2	P22792	0.00168347	0.0219903	0.161537
SPARCL1	Q14515	0.00170132	0.0220855	-0.266466
CPPED1	Q9BRF8	0.00177629	0.0229164	0.227223
CDH5	P33151	0.00181435	0.0232637	0.118528
GFRA3	O60609	0.00185081	0.0234435	0.205128
CAPN2	P17655	0.00184707	0.0235388	0.38815
FHIT	P49789	0.00189746	0.0237466	0.293218
NUTF2	P61970	0.00189103	0.0238088	-0.280485
PEPD	P12955	0.00194959	0.0242538	0.160276
LUZP2	Q86TE4	0.00201671	0.0245054	-0.167626
ADGRL3	Q9HAR2	0.00198359	0.0245308	-0.159482
EGFR	P00533	0.00201111	0.0245802	-0.107417
EFNA2	Q9P0M2	0.00203696	0.0246083	-0.389978
REG1A	P05451	0.00200248	0.0246188	0.14999
FRRS1L	Q9P0K9	0.0021098	0.0250538	-0.307911
PTPRF	P10586	0.0021488	0.0250893	-0.110885
SORCS3	Q9UPU3	0.00212599	0.0251035	-0.183658
CHRD	Q9H2X0	0.00210463	0.0251352	-0.16076
TKT	P29401	0.00216648	0.0251553	0.290047
PLXNB1	O43157	0.00209617	0.0251781	-0.104081
CD58	P19256	0.00214693	0.0252083	0.109628
PLXDC1	Q8IUK5	0.00219359	0.0253293	-0.234243
CTSL	P07711	0.00226757	0.0260397	-0.144654
INPP1	P49441	0.00230337	0.0263063	0.377657
MILR1	Q7Z6M3	0.00233052	0.0264716	0.177793
LTA4H	P09960	0.0023835	0.0269271	0.31454
TMEM132B	Q14DG7	0.0023998	0.0269655	-0.232634
NSG2	Q9Y328	0.00246883	0.0271572	-0.258358
CACNA2D2	Q9NY47	0.00246189	0.0272241	-0.178349
EFNB3	Q15768	0.00248882	0.0272337	-0.162382
PDGFA	P04085	0.00244319	0.0273063	0.173351
FABP3	P05413	0.00250907	0.0273122	0.195426
NUCB2	P80303	0.0024615	0.0273645	0.0955931
NPTXR	O95502	0.00252841	0.0273802	-0.316429
PODXL2	Q9NZ53	0.00254304	0.0273967	-0.177756
SLPI	P03973	0.0026144	0.0277366	0.136339
GGT5	P36269	0.00260616	0.0277902	0.124811
PLD3	Q8IV08	0.00260063	0.0278734	-0.164548
NPTX1	Q15818	0.00266101	0.0280884	-0.238949
FBXO2	Q9UK22	0.00267719	0.0281172	0.256731
PTPRS	Q13332	0.00277336	0.0286947	-0.0838628
CPN1	P15169	0.00276474	0.0287478	0.164118
LRP1	Q07954	0.00276431	0.028887	-0.0759558
EFNA3	P52797	0.00280738	0.0289036	-0.24782
TOR1AIP2	Q8NFQ8	0.0028487	0.0290429	0.186272
SERPINA5	P05154	0.0028441	0.0291381	0.174362
ANPEP	P15144	0.00301053	0.0303962	0.0992007
YIPF3	Q9GZM5	0.00300905	0.0305287	-0.122225
VSTM2B	A6NLU5	0.00313865	0.0313865	-0.313344
POMGNT1	Q8WZA1	0.00312509	0.0314012	-0.273424
DSC2	Q02487	0.00317333	0.0314325	0.0847748
TMPRSS5	Q9H3S3	0.00316754	0.0315246	0.144657
AMBP	P02760	0.00321632	0.0317081	0.167473
BMPR2	Q13873	0.00345946	0.0333192	-0.165431
MMP14	P50281	0.00340202	0.0333813	0.127024
VCL	P18206	0.00344083	0.0334481	0.217582
MAPK1	P28482	0.00345738	0.0334533	0.158535
KLKB1	P03952	0.003431	0.0335084	0.182858
TNFRSF1A	P19438	0.00349657	0.0335221	0.0990532
ADAM22	Q9P0K1	0.00351964	0.0335892	-0.199821
CACHD1	Q5VU97	0.00356568	0.033874	-0.199049
F2	P00734	0.00360692	0.0339571	0.147675
LCN2	P80188	0.00360337	0.0340771	0.161773
ROBO4	Q8WZ75	0.00375376	0.0348683	0.11393
IGFBP5	P24593	0.00378884	0.0348841	0.102704
SEZ6L	Q9BYH1	0.0037389	0.0348853	-0.454708
APOC3	P02656	0.00377645	0.0349238	0.253831
CHL1	O00533	0.00373396	0.0349954	-0.22855
RNPEP	Q9H4A4	0.00384175	0.0352161	0.224765
FAM3C	Q92520	0.0039436	0.0355264	-0.29297
LRRC4B	Q9NT99	0.00404959	0.0355615	-0.145854
F11	P03951	0.00394005	0.0356481	0.135743
GSTP1	P09211	0.00404545	0.035675	0.171578
PRRT3	Q5FWE3	0.00401217	0.0356827	-0.262636
PTPA	Q15257	0.00402994	0.0356889	0.128737
TPM4	P67936	0.00398086	0.0357082	0.318298
SCN3B	Q9NY72	0.00392988	0.0357107	-0.374789
HEBP2	Q9Y5Z4	0.00408587	0.03573	0.130126
ENPEP	Q07075	0.00411003	0.0357915	0.171956
GPT	P24298	0.00392355	0.0358089	0.728242
HAVCR2	Q8TDQ0	0.00400952	0.0358115	0.132501
TGOLN2	O43493	0.00413358	0.0358472	-0.132509
TNR	Q92752	0.00422301	0.0360249	-0.1109
TMEM132D	Q14C87	0.00424167	0.036037	-0.317393
SEZ6L2	Q6UXD5	0.00419254	0.0360593	-0.203518
TNFSF13B	Q9Y275	0.00417926	0.0360936	0.286778
LOXL1	Q08397	0.00422132	0.0361581	0.382151
LRRTM2	O43300	0.00431583	0.0365185	-0.129285
CRTAC1	Q9NQ79	0.00436557	0.0367905	-0.165137
MAT2B	Q9NZL9	0.00445703	0.0374104	0.156025
UFC1	Q9Y3C8	0.00449393	0.0375693	0.293296
GPR37L1	O60883	0.00453579	0.0377682	-0.20597
GDA	Q9Y2T3	0.00458745	0.0380467	-0.244726
YWHAG	P61981	0.00463122	0.0382579	0.219521
CRIP1	P50238	0.00478084	0.0388792	0.651586
F10	P00742	0.00477068	0.0389481	0.105874
ATOX1	O00244	0.004757	0.0389888	0.199775
IGSF21	Q96ID5	0.00474984	0.0390833	-0.163683
CNTN4	Q8IWV2	0.00487758	0.0395121	-0.128785
HEPACAM	Q14CZ8	0.00490148	0.0395525	-0.172397
UGP2	Q16851	0.00496845	0.0399387	0.436777
C1QA	P02745	0.00521738	0.041779	0.0947837
CALR	P27797	0.00525282	0.0419023	-0.0909441
PLA2G7	Q13093	0.00528123	0.0419687	0.340732
C7	P10643	0.00536354	0.0424614	0.131922
APMAP	Q9HDC9	0.00539988	0.0425878	0.209721
PECAM1	P16284	0.00559977	0.0427136	0.120813
NECTIN1	Q15223	0.00564933	0.0427794	-0.195964
GP1BA	P07359	0.00559373	0.0428238	0.135173
MSN	P26038	0.00569625	0.0428243	0.118611
BPNT1	O95861	0.00555695	0.0428562	0.179979
KIAA0319L	Q8IZA0	0.00551901	0.0428801	-0.251378
F13A1	P00488	0.00564578	0.042908	0.139328
GC	P02774	0.00568966	0.0429292	0.160258
RELN	P78509	0.00558792	0.0429366	-0.343499
PON1	P27169	0.0054655	0.0429432	0.212103
ADGRG6	Q86SQ4	0.00555042	0.0429644	0.157076
CFI	P05156	0.0055158	0.043015	0.151264
SORCS1	Q8WY21	0.00550413	0.0430847	-0.156103
ISLR2	Q6UXK2	0.00590136	0.0442073	-0.203916
CSPG5	O95196	0.00598863	0.0445418	-0.253502
SARAF	Q96BY9	0.00601106	0.0445501	-0.133161
CD99L2	Q8TCZ2	0.00598438	0.0446691	-0.141711
PTPRZ1	P23471	0.0061071	0.0451019	-0.096592
CFHR5	Q9BXR6	0.00615809	0.0453183	0.243497
CPQ	Q9Y646	0.00618231	0.0453369	-0.192914
PPIB	P23284	0.00623465	0.0455609	-0.143565
TENM4	Q6N022	0.00629425	0.0458361	0.211608
RNASE1	P07998	0.00636611	0.0461985	-0.16154
PTPRN2	Q92932	0.00647718	0.0468419	-0.253524
SLITRK4	Q8IW52	0.00653979	0.0469696	-0.209138
F9	P00740	0.00651897	0.0469815	0.129602
FCN2	Q15485	0.00662378	0.0474099	0.144224
CRIP2	P52943	0.00669005	0.0475585	0.354721
CHAD	O15335	0.00668413	0.0476786	-0.160634
FKRP	Q9H9S5	0.00694483	0.0490361	0.335395
MYDGF	Q969H8	0.00694032	0.0491704	-0.142063
ANGPTL4	Q9BY76	0.00698969	0.0491867	0.11904

### Sheet: Supp Table 7
Gene ontology (2025 library) on DEPs
CSF																		Plasma
HC vs sALS (TMTpro-MS)												HC vs sALS (Olink HT)						HC vs sALS(TMT-MS)												HC vs sALS (Olink HT)
UP						DOWN						UP						UP						DOWN						UP						DOWN
Term	P-value	Adjusted P-value	Odds Ratio	Combined Score	Genes	Term	P-value	Adjusted P-value	Odds Ratio	Combined Score	Genes	Term	P-value	Adjusted P-value	Odds Ratio	Combined Score	Genes	Term	P-value	Adjusted P-value	Odds Ratio	Combined Score	Genes	Term	P-value	Adjusted P-value	Odds Ratio	Combined Score	Genes	Term	P-value	Adjusted P-value	Odds Ratio	Combined Score	Genes	Term	P-value	Adjusted P-value	Odds Ratio	Combined Score	Genes
Proteolysis (GO:0006508)	2.88606e-10	3.85867e-07	8.28098	181.9	GGT5;FCN2;CPA1;ENPEP;TMPRSS5;FBXO2;PEPD;SHH;MMP14;F9;ANPEP;RNPEP;CAPN2;BPNT1;GGT1;PRSS2;KLKB1	Axon Guidance (GO:0007411)	8.37e-27	8.21e-24	31.5681	1895.49	SEMA7A;NRXN1;NRXN3;PTPRM;EFNB2;ALCAM;EFNB3;RELN;BSG;TNR;NRCAM;NEO1;EPHA4;SEMA4D;DCC;SEMA6D;UNC5C;L1CAM;RNASE1;NELL2;EFNA3;NFASC;EFNA2;CNTN1;CNTN4	Receptor Ligand Activity (GO:0048018)	3.61489e-09	2.27738e-07	17.0785	331.975	CD80;REG1A;IL18;CCL3;APOA1;CCL2;CD48;LGALS9;GUCA2A;CCL15	Axon Guidance (GO:0007411)	0.00084365	0.015273	66.1467	468.171	NCAM1;NRCAM	Negative Regulation of Endopeptidase Activity (GO:0010951)	0.00189911	0.00536362	1110	6955.67	SERPINB6	Myofibril Assembly (GO:0030239)	2.89798e-14	1.23164e-11	83.605	2606.15	CSRP3;MYBPC1;MYBPC2;ACTN2;MYBPH;CAPN3;MYOM2;KLHL41;MYOM3	Cadherin Binding (GO:0045296)	1.08041e-08	4.39725e-06	4.1381	75.9066	SRC;USO1;TWF2;F11R;CRKL;CNN2;PDLIM1;EIF4H;TRIM25;PDLIM5;VASP;UNC45A;RANBP1;PTPN1;NUDC;DBNL;IST1;CKAP5;MPP7;PPFIBP1;EHD4;HNRNPK;STK24;EEF1D;MYH9;ESYT2
Negative Regulation of Cholesterol Transport (GO:0032375)	5.24578e-09	3.50681e-06	137.819	2627.64	SHH;APOC2;APOC1;APOA2;APOC3	Axonogenesis (GO:0007409)	1.01e-23	4.97e-21	22.8537	1210.01	SEMA7A;NRXN1;NRXN3;EFNB2;EFNB3;RELN;SLITRK1;SLITRK4;BSG;TNR;SLITRK5;NRCAM;NEO1;EPHA4;NTNG2;SEMA4D;DCC;SEMA6D;UNC5C;L1CAM;EFNA3;NFASC;EFNA2;CNTN1;CNTN4	Antimicrobial Humoral Response (GO:0019730)	1.83058e-08	7.47407e-06	29.1456	519.259	CCL23;REG1B;REG1A;CCL3;CCL2;PRSS2;CCL15	Platelet Activating Factor Metabolic Process (GO:0046469)	0.00209839	0.015273	666.267	4108.59	PLA2G7	Regulation of Endopeptidase Activity (GO:0052548)	0.00199901	0.00536362	1051.53	6535.34	SERPINB6	Actomyosin Structure Organization (GO:0031032)	3.62725e-12	7.70791e-10	46.1238	1215.02	CSRP3;MYBPC1;MYBPC2;ACTN2;MYBPH;CAPN3;MYOM2;KLHL41;MYOM3	Protein Kinase Binding (GO:0019901)	2.70116e-08	5.49685e-06	3.22262	56.1605	HDAC5;DCTN1;DUSP19;TWF2;WAS;HSPB1;RHOBTB1;PPP1CC;SPRED2;BAG5;PDZD2;IRAK1;SV2A;PDLIM5;SH2B3;MAP2K6;CDKN2D;PTPN1;SMAD1;PPP1R12A;LRBA;AXIN1;IRAK4;GP6;RHOC;MAVS;TNIP1;PRKAR1A;LCK;BANK1;MAPKAPK2;HCLS1;PTPN6;BCL2L1
Negative Regulation of Lipase Activity (GO:0060192)	4.38639e-08	1.95487e-05	273.779	4638.42	APOC1;APOA2;APOC3;ANGPTL4	Neuron Projection Guidance (GO:0097485)	2.58e-22	8.42e-20	29.4077	1461.87	EPHA4;SEMA7A;SEMA4D;DCC;SEMA6D;NRXN1;NRXN3;UNC5C;L1CAM;EFNB2;EFNA3;NFASC;EFNB3;EFNA2;RELN;BSG;CNTN1;TNR;NRCAM;CNTN4;NEO1	Chemokine-Mediated Signaling Pathway (GO:0070098)	4.04875e-08	7.47407e-06	65.8631	1121.14	CCL23;CCL3;TFF2;CCL2;CCL15	Neuronal Ion Channel Clustering (GO:0045161)	0.00239786	0.015273	571.057	3445.29	NRCAM	Negative Regulation of Peptidase Activity (GO:0010466)	0.00229869	0.00536362	908	5516.48	SERPINB6	Sarcomere Organization (GO:0045214)	7.68915e-12	1.0893e-09	97.4081	2492.79	CSRP3;MYBPC1;MYBPC2;MYBPH;CAPN3;MYOM2;MYOM3	Protein Phosphorylated Amino Acid Binding (GO:0045309)	5.61946e-06	0.000678907	9.72525	117.571	PDZD2;YES1;LCK;GRAP2;NCK2;PTPN6;LDLRAP1;CRKL
Cholesterol Efflux (GO:0033344)	6.47856e-07	0.000181263	38.2581	545.163	APOM;APOC2;APOC1;APOA2;APOC3	Cell-Cell Adhesion via Plasma-Membrane Adhesion Molecules (GO:0098742)	1e-14	2.46e-12	16.5989	535.031	NTNG2;CADM3;PTPRS;NRXN1;PTPRM;L1CAM;PTPRF;ROBO1;IGSF21;ALCAM;SLITRK1;BSG;SLITRK5;CNTN4;LRRC4B;NECTIN1;ADGRL3	Cellular Response to Chemokine (GO:1990869)	4.51276e-08	7.47407e-06	64.3282	1088.03	CCL23;CCL3;TFF2;CCL2;CCL15	Regulation of Extent of Cell Growth (GO:0061387)	0.00239786	0.015273	571.057	3445.29	NRCAM	Cellular Response to Osmotic Stress (GO:0071470)	0.00339714	0.005945	605	3439.32	SERPINB6	Muscle Contraction (GO:0006936)	4.74456e-10	5.0411e-08	34.3146	736.695	MYH1;TPM3;MYL1;MYL11;ANKRD2;MYOM2;KLHL41;MYH7	Syntaxin Binding (GO:0019905)	6.6723e-06	0.000678907	9.46883	112.845	VAMP8;STX16;STXBP1;STX8;SNAP23;STX7;VPS54;SNAP29
Protein Metabolic Process (GO:0019538)	7.63868e-07	0.000181263	4.43914	62.5247	GGT5;FCN2;CPA1;ENPEP;AMBP;TMPRSS5;FBXO2;PEPD;MMP14;F9;ANPEP;RNPEP;CAPN2;BPNT1;LTA4H;GGT1;PRSS2;KLKB1	Nervous System Development (GO:0007399)	1.32e-13	2.58e-11	8.2326	244.155	GDA;NCAN;NRXN1;ADAM22;PCSK9;NRXN2;L1CAM;PTPRF;ROBO1;NFASC;EFNB3;RELN;PTPRZ1;SLITRK1;ADAM23;TNR;CSPG5;SPOCK1;NRCAM;PLXNB1;NPTX1;SERPINI1;CNTN4;ADGRL3	Inflammatory Response (GO:0006954)	4.97442e-08	7.47407e-06	18.8823	317.531	SERPINA3;CCL23;IL18;CCL3;CHI3L1;CCL2;LGALS9;CCL15	Phosphatidylcholine Catabolic Process (GO:0034638)	0.00269726	0.015273	499.65	2955.69	PLA2G7	Sensory Perception of Mechanical Stimulus (GO:0050954)	0.00917897	0.00997515	218.758	1026.16	SERPINB6	Muscle Myosin Complex (GO:0005859)	7.1607e-08	4.94088e-06	142.357	2342.07	MYL1;MYL11;MYL3;MYH7	Adenyl Ribonucleotide Binding (GO:0032559)	9.06208e-06	0.000737653	3.23489	37.5616	HARS1;DTYMK;PDE2A;TWF2;MYO9B;CDC42BPB;STK4;APRT;SNRK;STK24;PRKAR1A;AKT2;MKNK1;PMVK;MYH9;MAP4K5;ABCF2;CFAP45;CLASP1;MAP3K5;EIF4G1
Endothelial Cell Development (GO:0001885)	8.13447e-07	0.000181263	36.2427	508.194	CDH5;ROBO4;PECAM1;MSN;ICAM1	Regulation of Neuron Projection Development (GO:0010975)	2.59e-13	4.23e-11	14.9182	432.361	RTN4R;EPHA4;NTNG2;NTRK2;PTPRS;DCC;NTRK3;SEZ6;RTN4RL2;CX3CL1;EFNB2;RELN;RTN4RL1;TNR;SPOCK1;SERPINI1	Secretory Granule Lumen (GO:0034774)	2.158e-07	1.079e-05	15.4671	237.404	CHIT1;SERPINA3;ACTN2;FGG;SERPINF2;APOA1;CHI3L1;PRSS2	Commissural Neuron Axon Guidance (GO:0071679)	0.00269726	0.015273	499.65	2955.69	NCAM1	Sensory Perception of Sound (GO:0007605)	0.0095771	0.00997515	209.505	973.86	SERPINB6	Myofibril (GO:0030016)	1.64295e-06	5.66817e-05	56.9	757.852	MYBPC1;MYL1;CAPN3;MYH7	Magnesium Ion Binding (GO:0000287)	1.52264e-05	0.000996091	4.28991	47.5857	PDE2A;CDC42BPB;NUDT5;STK4;THTPA;NT5C3A;SNRK;STK24;PLSCR3;DXO;NUDT16;PRTFDC1;CLASP1;MAP3K5
Phospholipid Efflux (GO:0033700)	1.39796e-06	0.000267011	68.4241	922.391	APOC2;APOC1;APOA2;APOC3	Synapse Organization (GO:0050808)	3.42e-12	4.79e-10	15.8501	418.467	NTNG2;PTPRS;NRXN1;NRXN2;L1CAM;CX3CL1;PTPRF;SLITRK1;SLITRK5;NRCAM;PLXNB1;CNTN4;LRRC4B;ADGRL3	Antimicrobial Humoral Immune Response Mediated by Antimicrobial Peptide (GO:0061844)	1.27308e-07	1.53024e-05	30.9335	491.121	CCL23;REG1B;REG1A;CCL3;CCL2;CCL15	Neuron Projection Fasciculation (GO:0106030)	0.00299658	0.015273	444.111	2580.41	NRCAM	Cellular Response to Chemical Stress (GO:0062197)	0.00997515	0.00997515	201	926.139	SERPINB6	Muscle Cell Migration (GO:0014812)	3.03424e-06	0.00025791	149.872	1904.21	MEGF10;CCN3;THBS4	Phosphotyrosine Residue Binding (GO:0001784)	1.71318e-05	0.000996091	10.1364	111.242	YES1;LCK;GRAP2;NCK2;PTPN6;LDLRAP1;CRKL
Cholesterol Transport (GO:0030301)	2.37192e-06	0.000396407	18.0648	233.971	APOM;APOC2;APOC1;APOA2;APOC3;APOB	Negative Regulation of Neuron Projection Development (GO:0010977)	6.56e-12	8.04e-10	32.6219	840.018	RTN4R;EFNB2;EPHA4;PTPRS;EFNB3;DCC;RTN4RL1;TNR;SPOCK1;RTN4RL2	Chemokine Activity (GO:0008009)	1.60758e-06	3.66959e-05	56.6743	756.079	CCL23;CCL3;CCL2;CCL15	Oxygen Transport (GO:0015671)	0.00299658	0.015273	444.111	2580.41	MB							Actin-Myosin Filament Sliding (GO:0033275)	1.13827e-05	0.000806272	87.4035	994.951	MYL1;MYL11;MYH7	Negative Regulation of Intracellular Signal Transduction (GO:1902532)	8.46795e-07	0.00104506	3.67295	51.3545	LYN;NHERF1;SRC;PDE2A;PTEN;ARHGAP17;LIMD1;UACA;TARBP2;CRKL;ARHGAP45;SPRED2;ITCH;PDZD2;IRAK1;TNIP1;PRKAR1A;BANK1;ZC3H12A;DAG1;SH2B3;BCL2L1
Regulation of Cell Migration (GO:0030334)	3.04904e-06	0.000416882	4.67713	59.4027	NGFR;ROBO4;SERPINB1;IGFBP5;PDGFA;TGFBR1;CDH5;SHH;MMP14;GPNMB;PECAM1;CCL2;ITGA6;VCL;ENG	Negative Regulation of Cell Projection Organization (GO:0031345)	1.22e-10	1.32e-08	30.5396	697.238	RTN4R;EFNB2;EPHA4;PTPRS;DCC;RTN4RL1;TNR;SPOCK1;RTN4RL2	CCR Chemokine Receptor Binding (GO:0048020)	1.76984e-06	3.66959e-05	55.2183	731.345	CCL23;CCL3;CCL2;CCL15	Low-Density Lipoprotein Particle Remodeling (GO:0034374)	0.003595	0.015273	363.327	2044.88	PLA2G7							Striated Muscle Contraction (GO:0006941)	2.22589e-05	0.00135143	27.8557	298.412	CSRP3;MYL3;KLHL41;MYH7	Megakaryocyte Development (GO:0035855)	1.18524e-06	0.00104506	44.7437	610.553	MPIG6B;GP1BB;GP1BA;GP5;SH2B3
Leukocyte Cell-Cell Adhesion (GO:0007159)	3.11804e-06	0.000416882	26.4757	335.667	CALCA;SELL;PECAM1;MSN;ICAM1	Positive Regulation of Axonogenesis (GO:0050772)	1.48e-10	1.45e-08	41.9577	949.754	NTRK2;SEMA7A;SEMA4D;SLITRK1;ISLR2;PLXNB1;L1CAM;ROBO1	Chemokine Receptor Binding (GO:0042379)	2.3299e-06	3.66959e-05	51.2664	664.909	CCL23;CCL3;CCL2;CCL15	Axonal Fasciculation (GO:0007413)	0.003595	0.015273	363.327	2044.88	NRCAM							Myoblast Migration (GO:0051451)	0.000131728	0.00678829	171.862	1535.55	MEGF10;THBS4	Positive Regulation of Intracellular Signal Transduction (GO:1902533)	1.36609e-06	0.00104506	2.63992	35.6484	CD40;SRC;DUSP19;PTEN;FASLG;STK4;MTDH;MYDGF;IRAK1;TNFSF11;TRIM25;IKBKG;FADD;LYN;VAV3;SEC13;NHERF1;EGF;EIF2AK2;IRAK4;RHOC;SOD1;DAB2;MAVS;CD40LG;STK24;LCK;ERP29;HCLS1;TERF2IP;S100A4;PTPN6;TAB2;HPSE;GAPDH
Regulation of Very-Low-Density Lipoprotein Particle Remodeling (GO:0010901)	4.00811e-06	0.000479475	203.928	2534.25	APOC2;APOA2;APOC3	Axon Development (GO:0061564)	4.22e-10	3.76e-08	16.5234	356.661	NTNG2;CRTAC1;DCC;RTN4RL1;SLITRK1;SLITRK4;SLITRK5;NRCAM;RTN4RL2;CNTN4;L1CAM	Cytokine-Mediated Signaling Pathway (GO:0019221)	7.83357e-07	7.84663e-05	16.3635	230.065	CCL23;IL18;CCL3;TFF2;CCL2;TNFRSF1B;CCL15	Removal of Superoxide Radicals (GO:0019430)	0.0038941	0.015273	333.033	1847.77	MB							Cardiac Muscle Contraction (GO:0060048)	0.000143752	0.00678829	33.8014	299.055	CSRP3;MYL3;MYH7	Regulation of Translation (GO:0006417)	2.54477e-06	0.00146006	4.21174	54.2534	TIA1;SHMT2;CIRBP;EIF2AK3;PYM1;EIF2AK2;UPF3B;HSPB1;MIF4GD;LARP1B;CTIF;IMPACT;OTUD6B;EIF4H;EIF4G3;GAPDH;EIF4G1
Negative Regulation of Lipid Metabolic Process (GO:0045833)	4.30344e-06	0.000479475	24.5821	303.739	APOC2;APOC1;APOA2;APOC3;APOD	Neuron Migration (GO:0001764)	5.58e-10	4.56e-08	25.1388	535.612	NTRK2;RELN;DCC;SPOCK1;NRCAM;NEO1;RNASE1;KIAA0319L;ADGRL3	Platelet Alpha Granule Lumen (GO:0031093)	9.99028e-06	0.000249757	34.694	399.463	SERPINA3;ACTN2;FGG;SERPINF2	Lipid Oxidation (GO:0034440)	0.0038941	0.015273	333.033	1847.77	PLA2G7							Sarcoplasmic Reticulum (GO:0016529)	0.000403283	0.00784983	23.269	181.868	CMYA5;THBS4;KLHL41	Regulation of Intracellular Signal Transduction (GO:1902531)	4.08625e-06	0.00187559	3.42192	42.4588	LYN;VAV3;ARHGEF10;ARHGEF12;JPT2;PDE2A;PTEN;HSPB1;MYO9B;STK4;ARHGAP45;FGD3;SPRED2;DNMBP;RRAS;STK24;GRAP2;MCF2L;TNFSF11;ARHGEF2;MAP2K6
Reverse Cholesterol Transport (GO:0043691)	5.02205e-06	0.000516499	45.6069	556.48	APOM;APOC2;APOA2;APOC3	Synaptic Membrane Adhesion (GO:0099560)	1.72e-09	1.29e-07	76.2138	1538.25	NTNG2;PTPRS;SLITRK1;SLITRK5;PTPRF;LRRC4B	Cytokine Activity (GO:0005125)	3.76501e-05	0.000474391	15.1765	154.606	CCL23;IL18;CCL3;CCL2;CCL15	Ether Lipid Metabolic Process (GO:0046485)	0.00419312	0.015273	307.4	1682.8	PLA2G7							Basement Membrane (GO:0005604)	0.000455062	0.00784983	22.2766	171.42	TNNC1;LMNB2;THBS4	Protein Homodimerization Activity (GO:0042803)	5.34314e-05	0.00271832	2.27763	22.4053	CALCOCO2;VPS4B;HSPB1;F11R;NUDT5;STK4;CORO1A;IRAK1;RBPMS2;IKBKG;NUDT16;CRYM;RAB11FIP3;APPL2;MAP3K5;STAT5B;HARS1;CEP135;TYW5;CEP131;PDE2A;AXIN1;CACYBP;MYO9B;TPD52L2;TARBP2;SOD1;GGCT;RABEP1;IRF3;MYH9;PRTFDC1
Negative Regulation of Lipid Catabolic Process (GO:0050995)	1.05108e-05	0.00100378	36.48	418.174	APOC1;APOA2;APOC3;GPLD1	Neuron Projection Morphogenesis (GO:0048812)	2.09e-09	1.46e-07	11.9921	239.692	EPHA4;NTNG2;CNTNAP2;ALCAM;DCC;SLITRK1;NRXN1;SLITRK4;SLITRK5;NRCAM;PLXNB1;CNTN4	Response to Interleukin-1 (GO:0070555)	6.37439e-06	0.000547287	39.1233	468.041	CCL3;CHI3L1;CCL2;LGALS9	Cellular Response to Superoxide (GO:0071451)	0.00419312	0.015273	307.4	1682.8	MB							Muscle Cell Differentiation (GO:0042692)	0.000185466	0.00788232	30.8142	264.776	MEGF10;ACTN2;DUSP29	Membrane Organization (GO:0061024)	7.29724e-06	0.00279119	4.31328	51.0176	DBNL;NHERF1;UBXN2B;IST1;EXOC7;VPS4B;SNAP23;USO1;SPART;RABEP1;PLSCR3;MITD1;ESYT1;CHMP6;SNAP29
High-Density Lipoprotein Particle Remodeling (GO:0034375)	1.30626e-05	0.00109127	34.1983	384.586	APOM;APOC1;APOA2;APOC3	Homophilic Cell Adhesion via Plasma Membrane Adhesion Molecules (GO:0007156)	1.2e-08	7.83e-07	22.186	404.672	IGSF21;CADM3;BSG;PTPRM;CNTN4;L1CAM;ROBO1;NECTIN1	Maintenance of Gastrointestinal Epithelium (GO:0030277)	7.57307e-06	0.000568927	98.403	1160.26	SERPINA3;RBP4;TFF2	Gas Transport (GO:0015669)	0.00449207	0.015273	285.429	1542.87	MB							Heart Contraction (GO:0060047)	0.000252289	0.00960208	27.5651	228.375	CSRP3;MYL3;MYH7	Actin Binding (GO:0003779)	7.45918e-05	0.00315213	3.66525	34.8327	DBNL;TWF2;MICAL3;MYO9B;CORO1A;MTSS1;CNN2;PDLIM1;SMTN;MICAL1;DAG1;MYH9;PDLIM5;PDLIM7
Leukotriene Metabolic Process (GO:0006691)	1.30626e-05	0.00109127	34.1983	384.586	CPA1;DPEP2;LTA4H;GGT1	Regulation of Axon Extension (GO:0030516)	1.33e-08	8.14e-07	30.7491	557.676	RTN4R;SEMA7A;PTPRS;SEMA6D;ISLR2;NRCAM;L1CAM	Platelet Alpha Granule (GO:0031091)	3.4184e-05	0.000569734	24.9818	256.906	SERPINA3;ACTN2;FGG;SERPINF2	Signaling Receptor Ligand Precursor Processing (GO:0140448)	0.00568712	0.0179571	221.956	1147.41	PLA2G7							Skeletal Muscle Tissue Development (GO:0007519)	0.000271117	0.00960208	26.857	220.575	CSRP3;MYL11;KLHL41	GTPase Regulator Activity (GO:0030695)	7.74479e-05	0.00315213	2.62239	24.8233	VAV3;DENND2C;RANBP1;ARHGEF10;ARHGEF12;EGF;RAB3IP;WAS;MYO9B;ARHGAP17;RASGRP2;ARHGAP45;FGD3;SH3BP5L;DNMBP;EEF1D;MCF2L;SH3BP5;RGS10;BNIP2;EVI5L;ARHGEF2;RGS6
Intermediate Filament Bundle Assembly (GO:0045110)	1.38755e-05	0.00109127	101.954	1140.39	NEFL;NEFM;NEFH	Axonal Fasciculation (GO:0007413)	1.57e-08	9.08e-07	99.1259	1780.95	EPHA4;CRTAC1;NRCAM;CNTN4;MEGF8	Chemoattractant Activity (GO:0042056)	5.44677e-05	0.000571911	47.6699	468.018	CCL3;CCL2;CCL15	Positive Regulation of Monocyte Chemotaxis (GO:0090026)	0.00598569	0.0179571	210.263	1076.21	PLA2G7							Collagen-Containing Extracellular Matrix (GO:0062023)	0.00099286	0.0118873	5.76569	39.8693	CTSL;GDF15;TNNC1;CSPG4;LMNB2;THBS4	Regulation of Canonical NF-kappaB Signal Transduction (GO:0043122)	9.88922e-06	0.00324225	3.45505	39.8162	CD40;HSPB1;FASLG;IRAK4;RHOC;MTDH;MAVS;CD40LG;IRAK1;TNIP1;ZC3H12A;TNFSF11;TRIM25;TERF2IP;S100A4;TAB2;FADD;IKBKG;GAPDH
Cholesterol Homeostasis (GO:0042632)	2.95009e-05	0.00209707	11.2136	116.97	FABP3;APOM;APOC2;APOA2;APOC3;APOB	Negative Regulation of Axon Regeneration (GO:0048681)	4.27e-08	2.32e-06	275.694	4678.34	RTN4R;EPHA4;PTPRS;RTN4RL1	Epithelial Structure Maintenance (GO:0010669)	1.19844e-05	0.000800289	82.8532	938.885	SERPINA3;RBP4;TFF2	Glycerophospholipid Catabolic Process (GO:0046475)	0.00807363	0.0224712	153.6	740.222	PLA2G7							Myosin Filament (GO:0032982)	0.00103368	0.0118873	49.0788	337.399	MYH1;MYH7	Protein-Containing Complex Assembly (GO:0065003)	1.14857e-05	0.00329495	3.18051	36.1764	CD40;DBNL;NHERF1;SRC;STXBP1;WAS;AXIN1;TBCC;DNAJB14;TBCA;VAMP8;BIN2;OTUD6B;ZC3H12A;NCK2;PTGES3L;EIF4H;FADD;IKBKG;SUGT1;WASF1
Sterol Homeostasis (GO:0055092)	3.1667e-05	0.00209707	11.0635	114.62	FABP3;APOM;APOC2;APOA2;APOC3;APOB	Negative Regulation of Neuron Projection Regeneration (GO:0070571)	9.9e-08	5.11e-06	183.787	2964.08	RTN4R;EPHA4;PTPRS;RTN4RL1	Monocyte Chemotaxis (GO:0002548)	1.37624e-05	0.000804492	78.7066	881.008	CCL23;CCL3;CCL2	Regulation of Monocyte Chemotaxis (GO:0090025)	0.00837161	0.0224712	147.904	707.41	PLA2G7							Polymeric Cytoskeletal Fiber (GO:0099513)	0.00151179	0.0149019	6.50083	42.2194	SYNM;ACTN2;TPM3;NEFL;EML1	Positive Regulation of Canonical NF-kappaB Signal Transduction (GO:0043123)	1.30483e-05	0.0033201	3.86974	43.5224	CD40;FASLG;IRAK4;RHOC;MTDH;MAVS;CD40LG;IRAK1;TNFSF11;TRIM25;TERF2IP;S100A4;TAB2;FADD;IKBKG;GAPDH
Glucosamine-Containing Compound Catabolic Process (GO:1901072)	3.29383e-05	0.00209707	67.9623	701.431	CHIT1;CHI3L2;CHI3L1	Generation of Neurons (GO:0048699)	1.95e-07	9.41e-06	8.7261	134.814	NTRK2;RELN;DCC;PCSK9;SPOCK1;NRCAM;RNASE1;KIAA0319L;NEO1;EGFR;ADGRL3	Positive Regulation of ERK1 and ERK2 Cascade (GO:0070374)	1.47245e-05	0.000804492	18.5914	206.848	FGG;SERPINF2;CCL3;CHI3L1;LGALS9	Peptide Hormone Processing (GO:0016486)	0.00896734	0.0228667	137.69	649.092	PLA2G7							Calcium Ion Binding (GO:0005509)	0.000414014	0.015469	6.85604	53.4059	MYL11;CAPN3;NOL3;HPCAL4;EML1;THBS4	Negative Regulation of Protein Phosphorylation (GO:0001933)	1.44667e-05	0.0033201	6.17865	68.8528	LYN;ZC3H12A;DUSP19;PTEN;HSPB1;TERF2IP;CEP85;SIRT2;TARBP2;EIF4G1
Leukotriene D4 Metabolic Process (GO:1901748)	3.29383e-05	0.00209707	67.9623	701.431	GGT5;DPEP2;GGT1	Positive Regulation of Synapse Assembly (GO:0051965)	2.02e-07	9.41e-06	28.8825	445.27	SEMA4D;SLITRK1;NRXN1;SLITRK4;SLITRK5;LRRC4B	Response to Lipopolysaccharide (GO:0032496)	1.88337e-05	0.000943254	17.6309	191.822	CD80;IL18;CCL2;LGALS9;TNFRSF1B	Regulation of Developmental Growth (GO:0048638)	0.0101579	0.0242374	120.976	555.219	NRCAM							Titin Binding (GO:0031432)	0.000572927	0.015469	68.7241	513.009	MYBPC1;CAPN3	Cell-Substrate Junction (GO:0030055)	2.61173e-05	0.00372029	2.8311	29.8764	VASP;PPP1R12A;YES1;SRC;STX16;SNAP23;ERBIN;HSPB1;LIMD1;SHROOM4;CNN2;PDLIM1;PPP1CC;PPFIBP1;DAB2;HNRNPK;RRAS;DAG1;MYH9;ARHGEF2;PPIB;CLASP1;PDLIM7
Cell-Cell Adhesion via Plasma-Membrane Adhesion Molecules (GO:0098742)	4.33829e-05	0.00250274	6.85307	68.8421	CDH5;ROBO4;ITGAM;JAML;SELL;PECAM1;ICAM1;CDH19	Central Nervous System Development (GO:0007417)	2.35e-07	1.05e-05	6.85525	104.623	CNTNAP2;NCAN;ADAM22;NFASC;RELN;PTPRZ1;ADAM23;CNTN1;SPOCK1;NRCAM;NPTX1;SERPINI1;CNTN4	Actomyosin Structure Organization (GO:0031032)	2.72891e-05	0.0012616	26.5305	278.81	MYBPC1;ACTN2;EPB41L3;MYOM3	Positive Regulation of Mononuclear Cell Migration (GO:0071677)	0.0104554	0.0242374	117.412	535.473	PLA2G7							Skeletal Muscle Cell Differentiation (GO:0035914)	0.000478362	0.0156388	76.364	583.814	MEGF10;KLHL41	Focal Adhesion (GO:0005925)	5.57489e-05	0.00372029	2.75438	26.9782	VASP;PPP1R12A;YES1;SRC;STX16;SNAP23;HSPB1;LIMD1;SHROOM4;CNN2;PDLIM1;PPP1CC;PPFIBP1;DAB2;HNRNPK;RRAS;DAG1;MYH9;ARHGEF2;PPIB;CLASP1;PDLIM7
Zymogen Activation (GO:0031638)	4.5436e-05	0.00250274	23.7817	237.798	MMP14;F9;GGT1;KLKB1	Regulation of Axonogenesis (GO:0050770)	3.37e-07	1.44e-05	26.1708	390.044	EPHA4;NTRK2;EFNB3;SLITRK1;PLXNB1;ROBO1	Cellular Response to Tumor Necrosis Factor (GO:0071356)	2.9911e-05	0.00128404	25.8886	269.689	CCL3;CHI3L1;CCL2;TNFRSF1B	Superoxide Metabolic Process (GO:0006801)	0.0110501	0.0245023	110.878	499.54	MB							Epithelial Cell-Cell Adhesion (GO:0090136)	0.000572927	0.0173924	68.7241	513.009	CCN3;THBS4	Actin Cytoskeleton (GO:0015629)	5.90748e-05	0.00372029	2.81946	27.4523	VASP;FYB1;DBNL;PPP1R12A;NHERF1;GMFG;TWF2;WAS;MYO9B;CORO1A;MTSS1;SHROOM4;CNN2;SMTN;BIN2;MICAL1;MYH9;PDLIM5;WASF1;CLUAP1;PDLIM7
Regulation of Triglyceride Catabolic Process (GO:0010896)	4.67977e-05	0.00250274	58.2505	580.739	APOC2;APOC3;GPLD1	Positive Regulation of Cell Junction Assembly (GO:1901890)	5.12e-07	2.09e-05	16.9428	245.404	CNTNAP2;SLITRK1;NRXN1;SLITRK4;SLITRK5;RNASE1;LRRC4B	Negative Regulation of Blood Coagulation (GO:0030195)	3.45351e-05	0.00138371	56.1964	577.336	CPB2;FGG;SERPINF2	Regulation of Axon Extension (GO:0030516)	0.0116444	0.0247444	105.032	467.698	NRCAM							Muscle Filament Sliding (GO:0030049)	0.00067579	0.0187081	62.4734	456.032	MYL1;MYH7	Cytoskeleton (GO:0005856)	7.83218e-05	0.00372029	2.22781	21.0632	SHMT2;DCTN1;WAS;HSPB1;RHOBTB1;CNN2;PDLIM1;MICAL1;ZC3H12A;WASF1;PDLIM5;PDLIM7;VASP;FYB1;PPP1R12A;NHERF1;PMM2;CEP131;TBCC;MYO9B;TBCB;CDC42BPB;TBCA;CKAP5;MTSS1;SHROOM4;SMTN;MYH9;KIFC3;ARHGEF2;GAPDH;CLUAP1
Very-Low-Density Lipoprotein Particle Assembly (GO:0034379)	4.67977e-05	0.00250274	58.2505	580.739	APOC1;APOC3;APOB	Neuron Projection Fasciculation (GO:0106030)	5.84e-07	2.29e-05	91.8796	1318.78	EPHA4;CRTAC1;NRCAM;CNTN4	Glial Cell Migration (GO:0008347)	4.08404e-05	0.00153407	341.128	3447.39	CCL3;CCL2	Positive Regulation of Neuron Differentiation (GO:0045666)	0.0125355	0.0255724	97.3317	426.234	NRCAM							Regulation of Myoblast Differentiation (GO:0045661)	0.000704303	0.0187081	19.0287	138.116	CSRP3;ANKRD2;KLHL41	Chloride Channel Regulator Activity (GO:0017081)	0.000101183	0.00374376	22.3174	205.288	VAMP8;NHERF1;STX8;STX7
Establishment of Endothelial Barrier (GO:0061028)	5.27026e-05	0.00271013	22.7897	224.497	ROBO4;PECAM1;MSN;ICAM1	Regulation of Axon Regeneration (GO:0048679)	9.12e-07	3.44e-05	78.75	1095.18	RTN4R;EPHA4;PTPRS;RTN4RL1	Regulation of ERK1 and ERK2 Cascade (GO:0070372)	8.90315e-05	0.00314753	12.5771	117.3	FGG;SERPINF2;CCL3;CHI3L1;LGALS9	Lipid Modification (GO:0030258)	0.0149083	0.0287197	81.4082	342.39	PLA2G7							Cardiac Myofibril Assembly (GO:0055003)	0.000906213	0.0226553	52.8568	370.327	CSRP3;NEB	Regulation of Translational Initiation (GO:0006446)	2.03071e-05	0.00423681	6.7545	72.9793	CTIF;IMPACT;EIF4H;EIF2AK3;HSPB1;EIF2AK2;MIF4GD;EIF4G3;EIF4G1
Maintenance of Blood-Brain Barrier (GO:0035633)	6.07822e-05	0.00300985	21.877	212.386	SLC12A2;CDH5;PECAM1;VCL	Negative Regulation of Axonogenesis (GO:0050771)	9.78e-07	3.55e-05	34.6713	479.787	RTN4R;PTPRS;EFNB3;DCC;SEMA6D	Extracellular Matrix Disassembly (GO:0022617)	0.000106872	0.00336337	37.438	342.328	MMP7;KLK4;PRSS2	Epithelial to Mesenchymal Transition (GO:0001837)	0.0152046	0.0287197	79.776	333.955	NCAM1							Muscle Cell Development (GO:0055001)	0.00116924	0.0276071	45.8046	309.245	MEGF10;ACTN2	Small GTPase Binding (GO:0031267)	0.000144644	0.0044711	3.42539	30.2846	RANBP1;WAS;MYO9B;GCC1;BICD2;SOD1;FGD3;GGA3;RILPL2;TRIP11;ARHGEF2;EVI5L;WASF1;RAB11FIP3
Negative Regulation of Cell Migration (GO:0030336)	7.27468e-05	0.00347366	6.34268	60.4364	NGFR;SHH;SERPINB1;IGFBP5;IGFBP3;VCL;TGFBR1;ENG	Positive Regulation of Rho Protein Signal Transduction (GO:0035025)	1.2e-06	4.21e-05	33.0186	450.062	RTN4R;SEMA4D;PLXNB1;RNASE1;ROBO1	Positive Regulation of Transforming Growth Factor Beta Production (GO:0071636)	0.000113909	0.00336337	170.538	1548.51	SERPINF2;LGALS9	Positive Regulation of Leukocyte Chemotaxis (GO:0002690)	0.0166848	0.0293951	72.5055	296.784	PLA2G7							Notch Binding (GO:0005112)	0.00215012	0.0387021	32.7077	200.898	MEGF10;CCN3	Kinase Binding (GO:0019900)	0.000146689	0.0044711	2.44916	21.6192	CDKN2D;PTPN1;SMAD1;PPP1R12A;DCTN1;LRBA;WAS;AXIN1;HSPB1;IRAK4;RHOC;RHOBTB1;PPP1CC;SPRED2;MAVS;BAG5;IRAK1;LCK;SV2A;CDC37;HCLS1;PTPN6;MAP2K6;BCL2L1
Negative Regulation of Blood Coagulation (GO:0030195)	7.9597e-05	0.00366	20.2544	191.172	PDGFA;GP1BA;TFPI;KLKB1	Positive Regulation of Cell Projection Organization (GO:0031346)	2.26e-06	7.62e-05	10.5447	137.105	NTRK2;RELN;SLITRK1;NTRK3;PLXNB1;SERPINI1;CX3CL1;ROBO1	Cellular Response to Molecule of Bacterial Origin (GO:0071219)	0.000115675	0.00336337	18.0241	163.383	CD80;IL18;CCL2;TNFRSF1B	Mesenchymal Cell Differentiation (GO:0048762)	0.0172763	0.0293951	69.9544	283.904	NCAM1							Negative Regulation of SMAD Protein Signal Transduction (GO:0060392)	0.00196694	0.0439973	34.3448	214.012	GDF15;CCN3	GTPase Binding (GO:0051020)	0.000153797	0.0044711	3.23653	28.4164	RANBP1;WAS;MYO9B;GCC1;BICD2;SOD1;FGD3;GGA3;RILPL2;ATG16L1;TRIP11;ARHGEF2;EVI5L;WASF1;RAB11FIP3
Negative Regulation of Cell Motility (GO:2000146)	8.30742e-05	0.00366	7.36412	69.1916	NGFR;SHH;SERPINB1;IGFBP5;VCL;TGFBR1;ENG	Positive Regulation of Small GTPase Mediated Signal Transduction (GO:0051057)	2.56e-06	8.35e-05	17.8049	229.272	RTN4R;RELN;SEMA4D;PLXNB1;RNASE1;ROBO1	Cellular Response to Type II Interferon (GO:0071346)	0.000121776	0.00336337	35.7327	322.07	CCL3;CCL2;LGALS9	Phosphatidylcholine Metabolic Process (GO:0046470)	0.0178676	0.0293951	67.5763	271.979	PLA2G7							Supramolecular Fiber (GO:0099512)	0.00550957	0.04752	19.6108	102.001	MYH1;MYH7	ATP Binding (GO:0005524)	0.000185256	0.00496756	2.92333	25.1225	HARS1;DTYMK;TWF2;MYO9B;CDC42BPB;STK4;SNRK;STK24;AKT2;MKNK1;PMVK;MYH9;MAP4K5;ABCF2;CLASP1;MAP3K5;EIF4G1
Low-Density Lipoprotein Particle Remodeling (GO:0034374)	8.48615e-05	0.00366	45.3014	424.677	APOA2;APOB;PLA2G7	Neuron Cell-Cell Adhesion (GO:0007158)	2.72e-06	8.6e-05	55.1167	706.304	NRXN1;NRXN3;NRXN2;CNTN4	Cellular Response to Lipopolysaccharide (GO:0071222)	0.000123118	0.00336337	17.7244	159.561	CD80;IL18;CCL2;TNFRSF1B	Neuron Migration (GO:0001764)	0.0178676	0.0293951	67.5763	271.979	NRCAM							Ventricular Cardiac Muscle Tissue Development (GO:0003229)	0.00234107	0.0497477	31.2194	189.101	MYL3;MYH7	Chloride Channel Inhibitor Activity (GO:0019869)	0.000204031	0.00496756	44.5444	378.505	VAMP8;STX8;STX7
Negative Regulation of Endocytosis (GO:0045806)	0.000115299	0.00481736	18.2262	165.275	APOC2;APOC1;APOC3;LILRB1	Cell Morphogenesis Involved in Neuron Differentiation (GO:0048667)	3.21e-06	9.83e-05	12.5857	159.196	NTNG2;DCC;SLITRK1;SLITRK4;SLITRK5;NRCAM;CNTN4	Cellular Component Disassembly (GO:0022411)	0.000137973	0.00358977	34.1756	303.768	MMP7;KLK4;PRSS2	Glycerophospholipid Metabolic Process (GO:0006650)	0.0193445	0.0308303	62.2812	245.721	PLA2G7													Guanyl-Nucleotide Exchange Factor Activity (GO:0005085)	0.00020749	0.00496756	3.29931	27.9795	VAV3;DENND2C;ARHGEF10;ARHGEF12;EGF;RAB3IP;RASGRP2;FGD3;DNMBP;SH3BP5L;EEF1D;MCF2L;SH3BP5;ARHGEF2
Negative Regulation of Myeloid Leukocyte Differentiation (GO:0002762)	0.000129426	0.00524373	17.6374	157.897	CALCA;LILRB4;FSTL3;C1QC	+ Reg of Phosphatidylinositol 3-Kinase/Prot Kinase B Signal Transduction (GO:0051897)	3.37e-06	0.0001	8.33644	105.05	MYDGF;NTRK2;RELN;SEMA4D;NRXN1;NTRK3;PLXNB1;CX3CL1;EGFR	Glucosamine-Containing Compound Catabolic Process (GO:1901072)	0.000146264	0.00358977	146.168	1290.68	CHIT1;CHI3L1	Regulation of Neuron Differentiation (GO:0045664)	0.0225871	0.0349074	53.1173	201.335	NRCAM													Metal Ion Binding (GO:0046872)	0.000225474	0.00509822	2.32812	19.5499	CETN2;CETN3;NUDT5;STK4;RASGRP2;THTPA;CRACR2A;BNIP2;NUDT16;CLASP1;MAP3K5;ANXA4;PDE2A;HPCAL1;PLA2G4A;CDC42BPB;NT5C3A;SNRK;PLSCR3;STK24;S100A4;DXO;ESYT2;ESYT1;PRTFDC1
Negative Regulation of Cytokine Production Involved in Immune Response (GO:0002719)	0.000211336	0.00784879	31.3562	265.338	APOA2;LILRB1;LILRB4	Synapse Assembly (GO:0007416)	3.75e-06	0.000108	12.2699	153.281	SLITRK1;NRXN1;NRXN2;NRCAM;PLXNB1;CBLN4;ADGRL3	Positive Regulation of Cell Motility (GO:2000147)	0.000149325	0.00358977	11.2221	98.8599	CCL23;MMP7;CCL3;CCL2;CCL15	Cell Morphogenesis Involved in Neuron Differentiation (GO:0048667)	0.0252335	0.0376246	47.4048	174.43	NRCAM													Regulation of Platelet Activation (GO:0010543)	3.47423e-05	0.00614542	11.6883	120.01	LYN;GP1BB;PLA2G4A;GP1BA;TTF2;GP5
Regulation of Establishment of Endothelial Barrier (GO:1903140)	0.000211336	0.00784879	31.3562	265.338	CDH5;VCL;TNFRSF1A	Postsynaptic Density Protein 95 Clustering (GO:0097119)	3.93e-06	0.00011	205.345	2556.02	RELN;NRXN1;NRXN2	Myofibril Assembly (GO:0030239)	0.000155511	0.00359469	32.7484	287.164	MYBPC1;ACTN2;MYOM3	Synapse Assembly (GO:0007416)	0.0258208	0.0376246	46.2977	169.291	NRCAM													Megakaryocyte Differentiation (GO:0030219)	3.48107e-05	0.00614542	17.2021	176.589	MPIG6B;GP1BB;GP1BA;GP5;SH2B3
Peptide Catabolic Process (GO:0043171)	0.000211336	0.00784879	31.3562	265.338	ENPEP;ANPEP;LTA4H	Postsynaptic Density Assembly (GO:0097107)	7.81e-06	0.000213	136.89	1609.79	RELN;NRXN1;NRXN2	Peptidoglycan Binding (GO:0042834)	0.000423295	0.00380965	78.6824	611.161	REG1B;REG1A	Cell Junction Assembly (GO:0034329)	0.0299235	0.0423917	39.788	139.62	NRCAM													Organelle Organization (GO:0006996)	4.47264e-05	0.00733193	2.66158	26.6556	RAB2B;NHERF1;STX17;UBXN2B;NAA10;VPS4B;STX7;FAF2;EIF2AK3;MICAL3;IRAG2;CDC42BPB;LIMD1;CFAP410;CAMSAP1;TJAP1;FGD3;CNN2;BAG5;MICAL1;TRIP11;WASF1;CHMP6;CLASP1
Leukotriene Biosynthetic Process (GO:0019370)	0.000255224	0.00922255	29.115	240.879	GGT5;LTA4H;GGT1	Negative Regulation of Cell Migration (GO:0030336)	9.49e-06	0.000245	7.28029	84.1989	EPHA4;PTPRR;CHRD;PTPRM;CALR;RNASE1;CX3CL1;PTPRG;ROBO1	Positive Regulation of Interleukin-13 Production (GO:0032736)	0.000182593	0.00382226	127.891	1100.92	IL18;LGALS9	Axon Development (GO:0061564)	0.0316774	0.0436635	37.5245	129.54	NRCAM													Phospholipase Binding (GO:0043274)	0.000346797	0.00742876	14.8752	118.507	SRC;BANK1;LCK;WAS
Positive Regulation of Cell Migration (GO:0030335)	0.000262591	0.00923907	4.20389	34.6607	CDH5;MMP14;GPNMB;PECAM1;PDGFA;CCL2;ITGA6;PFN1;GPLD1;TGFBR1	Semaphorin-Plexin Signaling Pathway (GO:0071526)	9.75e-06	0.000245	20.3805	235.162	SEMA7A;SEMA4D;SEMA6D;PLXNB1;RNASE1	Regulation of Monocyte Chemotactic Protein-1 Production (GO:0071637)	0.000182593	0.00382226	127.891	1100.92	APOD;LGALS9	Positive Regulation of Inflammatory Response (GO:0050729)	0.0340118	0.0456475	34.8772	117.921	PLA2G7													Cytoplasmic Side of Plasma Membrane (GO:0009898)	0.0002052	0.00779759	4.3723	37.1275	LYN;DIABLO;MCF2L;PTEN;MYH9;ESYT2;FADD;LDLRAP1;MTSS1;SHROOM4
Negative Regulation of Cellular Component Organization (GO:0051129)	0.000329148	0.0112839	9.15556	73.4184	APOM;PON1;APOA2;APOC3;LILRB1	Negative Regulation of Cell Adhesion (GO:0007162)	1.02e-05	0.000245	13.7088	157.548	EPHA4;SEMA4D;ADAM22;SPOCK1;PLXNB1;CX3CL1	Regulation of Smooth Muscle Cell Proliferation (GO:0048660)	0.000184435	0.00382226	30.8173	264.974	SERPINF2;IL18;APOD	Positive Regulation of Defense Response (GO:0031349)	0.0383762	0.04967	30.7984	100.413	PLA2G7													Protein Tyrosine Kinase Binding (GO:1990782)	0.000455968	0.00901912	4.85341	37.3377	PTPN1;BANK1;MMAB;NCK2;STK4;GP6;SH2B3;CRKL
Regulation of Smooth Muscle Cell Migration (GO:0014910)	0.000359742	0.0120244	25.473	202.004	IGFBP5;IGFBP3;PDGFA	Positive Regulation of Axon Extension (GO:0045773)	1.02e-05	0.000245	36.7352	422.077	SEMA7A;ISLR2;L1CAM;MEGF8	Macrophage Chemotaxis (GO:0048246)	0.00022288	0.00422454	113.675	955.881	CCL3;CCL2	Neuron Projection Guidance (GO:0097485)	0.0389569	0.04967	30.3252	98.4143	NRCAM													SH2 Domain Binding (GO:0042169)	0.00046536	0.00901912	8.93959	68.5908	AFAP1L2;SRC;LCK;INPPL1;DAG1
Regulation of Endothelial Cell Apoptotic Process (GO:2000351)	0.000411383	0.0133993	12.7076	99.0684	CDH5;NGFR;CCL2;ICAM1	Plasma Membrane Bounded Cell Projection Organization (GO:0120036)	1.03e-05	0.000245	8.47218	97.3154	CNTNAP2;PTPRZ1;NRXN1;PTPRM;CNTN4;L1CAM;RNASE1;PTPRG	Regulation of T Cell Mediated Immunity (GO:0002709)	0.00022288	0.00422454	113.675	955.881	CD80;TNFRSF1B																			Positive Regulation of Platelet Activation (GO:0010572)	6.86519e-05	0.0105037	25.5068	244.52	GP1BB;PLA2G4A;GP1BA;GP5
Heart Trabecula Morphogenesis (GO:0061384)	0.000420921	0.0133993	23.9734	186.347	RBP4;TGFBR1;ENG	Regulation of Cell Migration (GO:0030334)	1.33e-05	0.00031	4.35593	48.8998	EPHA4;NTNG2;SEMA7A;SEMA4D;SEMA6D;NTRK3;CHRD;RNASE1;CX3CL1;EGFR;ROBO1;RELN;TNR;PLXNB1	Response to Type II Interferon (GO:0034341)	0.000252289	0.00422454	27.5651	228.375	CCL3;CCL2;LGALS9																			Midbody Abscission (GO:0061952)	7.8271e-05	0.011227	13.9745	132.134	SPART;IST1;VPS4B;MITD1;CHMP6
Negative Regulation of Tumor Necrosis Factor Production (GO:0032720)	0.000446202	0.0138178	12.4182	95.803	GSTP1;LILRB1;LILRB4;HAVCR2	Regulation of Collateral Sprouting (GO:0048670)	1.36e-05	0.00031	102.662	1150.39	PTPRS;SEMA4D;DCC	Positive Regulation of Granulocyte Macrophage Colony-Stimulating Factor Production (GO:0032725)	0.000267109	0.00422454	102.303	841.731	CD80;IL18																			Response to Cytokine (GO:0034097)	9.07552e-05	0.0120606	4.43126	41.2433	NUB1;IRAK1;SHMT2;CALCOCO2;SRC;CASP3;MAPKAPK2;EIF2AK2;HCLS1;LDLRAP1;BCL2L1
Negative Regulation of Leukocyte Activation (GO:0002695)	0.000488401	0.0138178	22.6404	172.619	MILR1;LILRB4;HAVCR2	Ephrin Receptor Signaling Pathway (GO:0048013)	1.59e-05	0.000354	18.2315	201.429	EFNB2;EPHA4;EFNA3;EFNB3;EFNA2	Fibrinolysis (GO:0042730)	0.000267109	0.00422454	102.303	841.731	FGG;SERPINF2																			Actin Polymerization or Depolymerization (GO:0008154)	9.45931e-05	0.0120606	7.47739	69.285	VASP;MICAL1;TWF2;WAS;MICAL3;WASF1;WASHC3
Regulation of Systemic Arterial Blood Pressure (GO:0003073)	0.000488401	0.0138178	22.6404	172.619	CALCA;KLKB1;ENG	Learning (GO:0007612)	1.78e-05	0.000389	17.7631	194.217	CNTNAP2;NTRK2;RELN;NRXN1;NRXN3	Positive Regulation of Natural Killer Cell Activation (GO:0032816)	0.000267109	0.00422454	102.303	841.731	FCGR3B;IL18																			Positive Regulation of NF-kappaB Transcription Factor Activity (GO:0051092)	0.000111482	0.0134658	4.74245	43.1641	CD40LG;IRAK1;RIPK3;TNFSF11;TRIM25;EIF2AK2;TERF2IP;IKBKG;ARHGEF2;MTDH
Negative Regulation of Tumor Necrosis Factor Superfamily Cytokine Production (GO:1903556)	0.000522061	0.0138178	11.8771	89.7636	GSTP1;LILRB1;LILRB4;HAVCR2	Postsynaptic Density Organization (GO:0097106)	2.16e-05	0.000461	82.1255	882.111	RELN;NRXN1;NRXN2	Macrophage Migration (GO:1905517)	0.000267109	0.00422454	102.303	841.731	CCL3;CCL2																			Positive Regulation of DNA-binding Transcription Factor Activity (GO:0051091)	0.000136608	0.0156757	3.65086	32.4868	HDAC5;RIPK3;ANXA3;EIF2AK2;MTDH;MAVS;CD40LG;IRAK1;TNFSF11;TRIM25;TERF2IP;IKBKG;ARHGEF2
Triglyceride Metabolic Process (GO:0006641)	0.000522061	0.0138178	11.8771	89.7636	APOC1;APOA2;APOC3;APOB	Neuron Projection Development (GO:0031175)	2.34e-05	0.000487	6.46003	68.8948	EPHA4;CNTNAP2;PTPRZ1;NRXN1;PTPRM;PLXNB1;CNTN4;L1CAM;PTPRG	Regulation of Transforming Growth Factor Beta Production (GO:0071634)	0.000267109	0.00422454	102.303	841.731	SERPINF2;LGALS9																			Intrinsic Apoptotic Signaling Pathway in Response to Oxidative Stress (GO:0008631)	0.000143607	0.0156942	19.8366	175.523	STK24;DIABLO;UACA;MAP3K5
Neutrophil Extravasation (GO:0072672)	0.000543252	0.0138178	90.0136	676.717	JAML;PECAM1	Neuron Development (GO:0048666)	2.46e-05	0.000502	7.45544	79.1305	CNTNAP2;NTRK2;PTPRZ1;NRXN1;PTPRM;CNTN4;L1CAM;PTPRG	Positive Regulation of T-helper Cell Differentiation (GO:0045624)	0.000267109	0.00422454	102.303	841.731	CD80;IL18																			Mitotic Cytokinetic Process (GO:1902410)	0.000154792	0.0161476	11.7662	103.23	SPART;IST1;VPS4B;MITD1;CHMP6
Chitin Catabolic Process (GO:0006032)	0.000543252	0.0138178	90.0136	676.717	CHIT1;CHI3L2	Negative Regulation of Response to Wounding (GO:1903035)	2.73e-05	0.000545	27.5444	289.492	RTN4R;EPHA4;PTPRS;RTN4RL1	Cellular Response to Cytokine Stimulus (GO:0071345)	0.000297854	0.00459001	9.62197	78.1199	IL18;CCL3;CHI3L1;CCL2;LGALS9																			Cytoplasmic Stress Granule (GO:0010494)	0.000536774	0.0169622	4.7252	35.5804	DDX19B;TIA1;HNRNPK;RBPMS2;CIRBP;TRIM25;LARP1B;EIF4G1
Chitin Metabolic Process (GO:0006030)	0.000543252	0.0138178	90.0136	676.717	CHIT1;CHI3L2	Negative Chemotaxis (GO:0050919)	3.23e-05	0.000632	26.2315	271.27	SEMA7A;SEMA4D;UNC5C;ROBO1	Positive Regulation of Calcium Ion Import (GO:0090280)	0.000315265	0.00473685	92.9977	749.756	CCL3;CCL2																			Secretory Granule Lumen (GO:0034774)	0.000714196	0.0169622	2.57645	18.6647	SERPINB1;DBNL;IST1;EGF;GMFG;FAF2;CXCL1;GTPBP2;APRT;ARHGAP45;CNN2;CRACR2A;TF;BIN2;FABP5;PTPN6;HPSE
Glutathione Catabolic Process (GO:0006751)	0.000543252	0.0138178	90.0136	676.717	GGT5;GGT1	Positive Regulation of Developmental Growth (GO:0048639)	3.36e-05	0.000646	15.3901	158.534	SEMA7A;SEMA4D;ISLR2;PPIB;L1CAM	Regulation of Granulocyte Macrophage Colony-Stimulating Factor Production (GO:0032645)	0.000367332	0.00538455	85.2436	674.212	CD80;IL18																			Cell-Cell Junction (GO:0005911)	0.000714196	0.0169622	2.57645	18.6647	SRC;SNAP23;CDC42BPB;F11R;LIMD1;SIRT2;MPP7;SHROOM4;MTDH;CNN2;PDLIM1;EHD4;PDZD2;DNMBP;PDLIM5;PDLIM7;SDCCAG8
Reg of T Cell Act via T Cell Rec Contact With Ag Bound to MHC Mol on Ag Presenting Cell (GO:2001188)	0.000543252	0.0138178	90.0136	676.717	LILRB1;HAVCR2	Positive Regulation of Nervous System Development (GO:0051962)	3.7e-05	0.000698	15.0547	153.616	SLITRK1;NRXN1;SLITRK4;SLITRK5;LRRC4B	Regulation of Interleukin-13 Production (GO:0032656)	0.000423295	0.00591628	78.6824	611.161	IL18;LGALS9																			Regulation of GTPase Activity (GO:0043087)	0.000194958	0.0179603	4.03269	34.4502	VAV3;FGD3;PDZD2;LRCH1;PLXNB3;RGS10;EVI5L;RASGRP2;RGS6;PRKG1;SOD1
Regulation of Lipid Metabolic Process (GO:0019216)	0.000563238	0.0138178	11.6238	86.9668	SERPINA3;APOC2;APOC1;APOC3	Regulation of Phosphatidylinositol 3-Kinase/Protein Kinase B Signal Transduction (GO:0051896)	3.77e-05	0.000698	6.05612	61.6787	MYDGF;NTRK2;RELN;SEMA4D;NRXN1;NTRK3;PLXNB1;CX3CL1;EGFR	Positive Regulation of Alpha-Beta T Cell Proliferation (GO:0046641)	0.000423295	0.00591628	78.6824	611.161	IL18;LGALS9																			Autophagosome Membrane Docking (GO:0016240)	0.000204031	0.0179603	44.5444	378.505	VAMP8;STX17;SNAP29
Negative Regulation of T Cell Activation (GO:0050868)	0.000563238	0.0138178	11.6238	86.9668	GPNMB;LILRB1;LILRB4;HAVCR2	Negative Regulation of Systemic Arterial Blood Pressure (GO:0003085)	4.59e-05	0.000832	58.6552	585.951	BMPR2;PRCP;GPR37L1	Positive Regulation of Cytokine Production (GO:0001819)	0.000509519	0.00687797	8.52387	64.6284	CD80;SERPINF2;IL18;CHI3L1;LGALS9																			Regulation of Protein Deubiquitination (GO:0090085)	0.000204031	0.0179603	44.5444	378.505	ITCH;TNIP1;ZC3H12A
Positive Regulation of Cell Motility (GO:2000147)	0.000568421	0.0138178	4.6167	34.499	CDH5;MMP14;GPNMB;PECAM1;PDGFA;CCL2;ITGA6;TGFBR1	Positive Regulation of Cell Migration (GO:0030335)	5.22e-05	0.000929	4.70636	46.4112	EPHA4;SEMA7A;BMPR2;SEMA4D;SEMA6D;NTRK3;BSG;CALR;RNASE1;CX3CL1;EGFR	Extracellular Matrix Organization (GO:0030198)	0.000516485	0.00687797	12.014	90.9273	MMP7;SERPINF2;KLK4;PRSS2																			Protein Modification Process (GO:0036211)	0.000216026	0.0179603	2.29275	19.3511	GMFG;PTEN;STK4;PPP1CC;AKT2;MKNK1;PRKG1;CLASP1;LYN;PTPN1;ATE1;USP25;METAP1D;PPP1R12A;YES1;RIPK3;PMM2;EIF2AK3;EIF2AK2;CDC42BPB;MSRA;SNRK;STK24;LCK;MAPKAPK2;PTPN6
Negative Regulation of Osteoclast Differentiation (GO:0045671)	0.000643286	0.0153585	20.3743	149.729	LILRB1;LILRB4;FSTL3	Protein Dephosphorylation (GO:0006470)	5.54e-05	0.000969	9.94366	97.4595	PTPRR;PTPRS;PTPRN2;PTPRZ1;PTPRM;PTPRF	Positive Regulation of Lymphocyte Proliferation (GO:0050671)	0.000526434	0.00687797	21.2144	160.156	FCGR3B;CD80;IL18																			Regulation of Platelet Aggregation (GO:0090330)	0.000230998	0.0179603	10.6445	89.1279	LYN;F11R;GP6;SH2B3;PRKG1
Negative Regulation of Receptor-Mediated Endocytosis (GO:0048261)	0.000731186	0.0168551	19.4031	140.107	APOC2;APOC1;APOC3	Protein Localization to Cell Junction (GO:1902414)	5.92e-05	0.00101799	22.03	214.449	RELN;HEPACAM;NRXN1;NECTIN1	Cell Chemotaxis (GO:0060326)	0.000546714	0.00699097	20.9305	157.221	CCL23;CCL3;CCL15																			Myeloid Cell Development (GO:0061515)	0.000230998	0.0179603	10.6445	89.1279	MPIG6B;GP1BB;GP1BA;SH2B3;GP5
Regulation of Cholesterol Transport (GO:0032374)	0.000731186	0.0168551	19.4031	140.107	APOC2;APOC1;APOA2	Negative Regulation of Developmental Growth (GO:0048640)	9.97e-05	0.00168447	18.9875	174.94	RTN4R;PTPRS;DCC;SEMA6D	Hydrolase Activity, Hydrolyzing O-glycosyl Compounds (GO:0004553)	0.000922828	0.00726727	51.1256	357.269	CHIT1;CHI3L1																			Protein Depolymerization (GO:0051261)	0.000230998	0.0179603	10.6445	89.1279	VPS4B;MICAL1;TWF2;MICAL3;CKAP5
Sulfur Compound Biosynthetic Process (GO:0044272)	0.000804326	0.0172635	10.5034	74.8424	GGT5;GSTP1;MAT2B;GGT1	Cell Junction Assembly (GO:0034329)	0.000105	0.00175197	8.7874	80.4665	SLITRK1;NRXN1;NRXN2;NRCAM;PLXNB1;ADGRL3	Response to Tumor Necrosis Factor (GO:0034612)	0.000588762	0.0073718	20.3848	151.612	CCL3;CHI3L1;CCL2																			Regulation of MAPK Cascade (GO:0043408)	0.000234775	0.0179603	2.97299	24.8449	LYN;CD40;EGF;DUSP19;EIF2AK2;STK4;SOD1;MYDGF;SPRED2;RRAS;STK24;GRAP2;DAG1;ERP29;PTPN6;SH2B3
Negative Regulation of Lipoprotein Particle Clearance (GO:0010985)	0.000810893	0.0172635	67.5068	480.471	APOC2;APOC3	Regulation of Synapse Assembly (GO:0051963)	0.000111	0.0017875	11.7299	106.784	SLITRK1;NRXN1;SLITRK4;SLITRK5;LRRC4B	Regulation of Interleukin-1 Beta Production (GO:0032651)	0.000632826	0.00760656	19.8668	146.325	CCL3;APOA1;LGALS9																			Protein Localization (GO:0008104)	0.000243415	0.0180206	2.5934	21.579	SEC13;STX17;STX16;IST1;STXBP1;LRBA;STX8;RAB3IP;USO1;STX7;ERBIN;RABL2B;FAM91A1;MESD;CRACR2A;GGA3;ERP29;CEP250;GOPC;ARHGEF2
Antimicrobial Humoral Response (GO:0019730)	0.000825247	0.0172635	5.8652	41.6419	CALCA;SLPI;REG1A;CCL2;LYZ;PRSS2	Positive Regulation of Neurogenesis (GO:0050769)	0.000111	0.0017875	11.7299	106.784	NTRK2;SLITRK1;PLXNB1;CX3CL1;ROBO1	Positive Regulation of Tumor Necrosis Factor Production (GO:0032760)	0.000632826	0.00760656	19.8668	146.325	FCGR3B;CCL3;LGALS9																			Tubulin Binding (GO:0015631)	0.00100656	0.0186214	2.49178	17.1963	CEP135;DCTN1;VTA1;CETN3;PDCD5;IRAG2;ABRAXAS2;TBCA;CKAP5;CAMSAP1;NEDD1;CLIP2;DAG1;ARHGEF2;KIFC3;GAPDH;CLASP1
Negative Regulation of Interleukin-1 Beta Production (GO:0032691)	0.000826376	0.0172635	18.5202	131.465	SERPINB1;GSTP1;LILRB4	Negative Regulation of Response to External Stimulus (GO:0032102)	0.000151	0.00238815	6.65485	58.547	RTN4R;EPHA4;C1QTNF3;PTPRS;RTN4RL1;SIRPA;AJAP1	Positive Regulation of Cell Migration (GO:0030335)	0.00065903	0.00776621	8.03835	58.8788	CCL23;MMP7;CCL3;CCL2;CCL15																			Macroautophagy (GO:0016236)	0.00026528	0.0187913	3.61079	29.7339	SPART;VAMP8;RIMOC1;STX17;ATG16L1;CALCOCO2;SRC;LRBA;VTA1;VPS4B;CHMP6;SNAP29
Amino Acid Metabolic Process (GO:0006520)	0.000826376	0.0172635	18.5202	131.465	GGT5;PEPD;GGT1	Negative Regulation of Axon Extension (GO:0030517)	0.000169	0.00263281	34.2069	297.057	RTN4R;PTPRS;SEMA6D	Eosinophil Chemotaxis (GO:0048245)	0.000685796	0.00777667	60.1569	438.239	CCL3;CCL2																			Cytoskeleton Organization (GO:0007010)	0.000272641	0.0187913	4.20799	34.5364	CNN2;FGD3;MICAL1;MICAL3;CDC42BPB;CFAP410;LIMD1;CAMSAP1;RHOBTB1;CLASP1
Sulfur Compound Catabolic Process (GO:0044273)	0.000826376	0.0172635	18.5202	131.465	GGT5;DPEP2;GGT1	Postsynaptic Membrane Organization (GO:0001941)	0.000207	0.00317248	31.574	267.808	RELN;NRXN1;NRXN2	Eosinophil Migration (GO:0072677)	0.000685796	0.00777667	60.1569	438.239	CCL3;CCL2																			Regulation of Protein Localization to Cell Periphery (GO:1904375)	0.00027839	0.0187913	10.1602	83.1762	VAMP8;STX8;STX7;LDLRAP1;EIF4G1
Regulation of Fatty Acid Biosynthetic Process (GO:0042304)	0.000929087	0.0182675	17.7141	123.668	APOC2;APOC1;APOC3	Protein Localization to Synapse (GO:0035418)	0.00025	0.00367277	29.3172	243.133	RELN;NRXN1;NRXN2	Positive Regulation of Tumor Necrosis Factor Superfamily Cytokine Production (GO:1903557)	0.000702784	0.00782173	19.137	138.944	FCGR3B;CCL3;LGALS9																			Microtubule Binding (GO:0008017)	0.00107753	0.0190677	2.76095	18.8658	CEP135;DCTN1;VTA1;CETN3;IRAG2;TBCB;ABRAXAS2;CKAP5;CAMSAP1;CLIP2;ARHGEF2;KIFC3;GAPDH;CLASP1
Regulation of Lipid Catabolic Process (GO:0050994)	0.000929087	0.0182675	17.7141	123.668	APOC1;APOA2;APOC3	Negative Regulation of Blood Pressure (GO:0045776)	0.00025	0.00367277	29.3172	243.133	BMPR2;PRCP;GPR37L1	Positive Regulation of Macrophage Migration (GO:1905523)	0.000761008	0.00831574	56.812	407.959	CCL3;CCL2																			Membrane Fusion (GO:0061025)	0.000332807	0.0206665	9.71794	77.8208	RABEP1;UBXN2B;SNAP23;USO1;SNAP29
Acylglycerol Homeostasis (GO:0055090)	0.000929087	0.0182675	17.7141	123.668	APOC2;APOC3;ANGPTL4	Regulation of Rho Protein Signal Transduction (GO:0035023)	0.000251	0.00367277	9.74146	80.7534	RTN4R;SEMA4D;PLXNB1;RNASE1;ROBO1	Positive Regulation of MAPK Cascade (GO:0043410)	0.000829022	0.00885709	7.62605	54.1088	FGG;SERPINF2;CCL3;CHI3L1;LGALS9																			Release of Sequestered Calcium Ion Into Cytosol (GO:0051209)	0.000343396	0.0206665	7.26048	57.9141	GP1BB;LCK;FASLG;GP1BA;GP5;PLCB2
Respiratory Tube Development (GO:0030323)	0.000929087	0.0182675	17.7141	123.668	SHH;RBP4;CHI3L1	Heterophilic Cell-Cell Adhesion via Plasma Membrane Cell Adhesion Molecules (GO:0007157)	0.000259	0.00373222	14.4839	119.62	IGSF21;CADM3;NRXN1;NECTIN1	Regulation of Neuroinflammatory Response (GO:0150077)	0.000840023	0.00885709	53.8192	381.152	IL18;TNFRSF1B																			Negative Regulation of Intrinsic Apoptotic Signaling Pathway (GO:2001243)	0.000345245	0.0206665	5.92214	47.2069	CDKN2D;PTPN1;BAG5;SRC;HSPB1;ARHGEF2;BCL2L1
Cellular Catabolic Process (GO:0044248)	0.00103954	0.0199324	16.9752	116.602	ENPEP;ANPEP;LTA4H	Cell Surface Receptor Protein Tyrosine Kinase Signaling Pathway (GO:0007169)	0.000367	0.0052176	4.41393	34.9105	EFNB2;EPHA4;NTRK2;EFNA3;EFNB3;EFNA2;NTRK3;RNASE1;PTPRG	Regulation of Calcium Ion Import (GO:0090279)	0.000922828	0.0095624	51.1256	357.269	CCL3;CCL2																			Lipopolysaccharide-Mediated Signaling Pathway (GO:0031663)	0.000346797	0.0206665	14.8752	118.507	LYN;IRAK1;IRAK4;MTDH
Phosphatidylcholine Metabolic Process (GO:0046470)	0.00104358	0.0199324	9.75123	66.9432	PON1;APOA2;PLA2G7;GPLD1	Regulation of Systemic Arterial Blood Pressure (GO:0003073)	0.000479	0.00670446	22.7977	174.267	BMPR2;PRCP;GPR37L1	Regulation of Heterotypic Cell-Cell Adhesion (GO:0034114)	0.00100941	0.0102823	48.6886	335.873	FGG;APOA1																			Blood Coagulation, Intrinsic Pathway (GO:0007597)	0.000351196	0.0206665	33.4066	265.722	GP1BB;GP1BA;GP5
Phospholipid Transport (GO:0015914)	0.00111041	0.0209102	9.57967	65.1707	APOC2;APOC1;APOA2;APOC3	Regulation of Endothelial Cell Migration (GO:0010594)	0.000496	0.00684582	8.328	63.3676	BSG;PTPRM;PRCP;CALR;RNASE1	Acylglycerol Homeostasis (GO:0055090)	0.00129163	0.0123667	42.5962	283.343	IL18;APOA1																			post-Golgi Vesicle-Mediated Transport (GO:0006892)	0.00038269	0.0210768	5.81218	45.7318	RABEP1;GGA3;SNAP23;RAB3IP;VPS54;GOPC;SCAMP3
Positive Regulation of Cardiac Epithelial to Mesenchymal Transition (GO:0062043)	0.0011297	0.020978	54.0027	366.452	TGFBR1;ENG	Negative Regulation of Collateral Sprouting (GO:0048671)	0.000536	0.00700391	90.6347	682.602	PTPRS;DCC	Respiratory Tube Development (GO:0030323)	0.00129163	0.0123667	42.5962	283.343	RBP4;CHI3L1																			Regulation of Phosphatidylinositol 3-Kinase/Protein Kinase B Signal Transduction (GO:0051896)	0.000387803	0.0210768	3.08801	24.2564	VAV3;NHERF1;SRC;EGF;PTEN;MTDH;MYDGF;RRAS;BANK1;DAG1;HCLS1;PTPN6;HPSE;SH2B3
Negative Regulation of Type II Interferon Production (GO:0032689)	0.00115797	0.0212082	16.2953	110.174	LILRB1;LILRB4;HAVCR2	Vocal Learning (GO:0042297)	0.000536	0.00700391	90.6347	682.602	NRXN1;NRXN2	Regulation of T Cell Migration (GO:2000404)	0.00129163	0.0123667	42.5962	283.343	APOD;LGALS9																			Fc-gamma Receptor Signaling Pathway (GO:0038094)	0.000394904	0.0210768	9.31255	72.9812	LYN;VAV3;YES1;SRC;LCK
Positive Regulation of Interleukin-8 Production (GO:0032757)	0.00125298	0.0226384	9.254	61.8374	CALCA;APOA2;CHI3L1;CD58	Imitative Learning (GO:0098596)	0.000536	0.00700391	90.6347	682.602	NRXN1;NRXN2	Calcium Ion Homeostasis (GO:0055074)	0.00129654	0.0123667	15.3692	102.175	CCL23;CCL3;CCL15																			Cytoplasmic Pattern Recognition Receptor Signaling Pathway (GO:0002753)	0.000394904	0.0210768	9.31255	72.9812	ITCH;MAVS;IRF3;TRIM25;MAP2K6
Negative Regulation of Interleukin-1 Production (GO:0032692)	0.00128456	0.0228995	15.6678	104.306	SERPINB1;GSTP1;LILRB4	Postsynaptic Membrane Assembly (GO:0097104)	0.000536	0.00700391	90.6347	682.602	NRXN1;NRXN2	Cellular Response to Lipid (GO:0071396)	0.00131692	0.0123667	9.27333	61.505	CD80;IL18;CCL2;TNFRSF1B																			Kinase Inhibitor Activity (GO:0019210)	0.00141808	0.0225046	6.76964	44.3984	SH3BP5L;GMFG;DUSP19;SH3BP5;MAP4K5
Regulation of Endothelial Cell Development (GO:1901550)	0.00149891	0.0247413	45	292.636	VCL;TNFRSF1A	Peptidyl-Tyrosine Dephosphorylation (GO:0035335)	0.000552	0.00711154	21.5967	162.037	PTPRS;PTPRZ1;PTPRF	Endopeptidase Inhibitor Activity (GO:0004866)	0.00185662	0.0129963	13.5048	84.9314	SERPINA3;SPINK1;SERPINF2																			Polyubiquitin Modification-Dependent Protein Binding (GO:0031593)	0.00143695	0.0225046	5.36917	35.1425	PARP10;MINDY1;MINDY2;ABRAXAS2;TAB2;IKBKG
Negative Regulation of Leukocyte Proliferation (GO:0070664)	0.00149891	0.0247413	45	292.636	GSTP1;LILRB1	Regulation of Cell Adhesion (GO:0030155)	0.000665	0.00846006	6.12552	44.8152	EPHA4;SEMA4D;CHRD;ADAM22;TNR;PLXNB1	Collagen-Containing Extracellular Matrix (GO:0062023)	0.00106661	0.0133326	7.19466	49.235	SERPINA3;FGG;SERPINF2;APOA1;LGALS9																			K63-linked Polyubiquitin Modification-Dependent Protein Binding (GO:0070530)	0.00149293	0.0225046	9.39149	61.1106	PARP10;MINDY2;TAB2;IKBKG
Negative Regulation of Production of Molecular Mediator of Immune Response (GO:0002701)	0.00149891	0.0247413	45	292.636	APOA2;LILRB1	Protein Localization to Membrane (GO:0072657)	0.000712	0.00894943	5.08348	36.84	DPP10;DPP6;RELN;NRXN1;BSG;NRXN2;SCN3B	Positive Regulation of T Cell Activation (GO:0050870)	0.00152115	0.0140648	14.511	94.1513	CD80;CCL2;LGALS9																			Alpha-Actinin Binding (GO:0051393)	0.00149293	0.0225046	9.39149	61.1106	PDLIM1;DAG1;PDLIM5;PDLIM7
Synapse Pruning (GO:0098883)	0.00149891	0.0247413	45	292.636	ITGAM;C1QC	Positive Regulation of Neuron Projection Development (GO:0010976)	0.000849	0.0105265	7.34935	51.9744	NTRK2;RELN;NTRK3;SERPINI1;CX3CL1	Regulation of Inflammatory Response (GO:0050727)	0.00165415	0.0150628	8.69895	55.7122	IL18;CCL3;APOA1;TNFRSF1B																			Regulation of Protein Kinase Activity (GO:0045859)	0.000495037	0.0258207	4.78845	36.4443	NHERF1;DUSP19;HSPB1;LCP2;TAB2;CEP85;TARBP2;MAP3K5
Ventricular Trabecula Myocardium Morphogenesis (GO:0003222)	0.00149891	0.0247413	45	292.636	TGFBR1;ENG	Neurotransmitter-Gated Ion Channel Clustering (GO:0072578)	0.00111473	0.0133223	54.3753	369.706	RELN;NRXN1	Positive Regulation of Calcium Ion Transport (GO:0051928)	0.00171986	0.0154274	36.5037	232.365	CCL3;CCL2																			Negative Regulation of MAPK Cascade (GO:0043409)	0.000525972	0.0268246	3.84635	29.041	LYN;SPRED2;PTPN1;ITCH;PDZD2;NHERF1;TNIP1;DAG1;DUSP19;SH2B3
Immune Response-Inhibiting Cell Surface Receptor Signaling Pathway (GO:0002767)	0.00149891	0.0247413	45	292.636	LILRB1;LILRB4	Positive Regulation of Synapse Maturation (GO:0090129)	0.00111473	0.0133223	54.3753	369.706	RELN;NRXN1	Cytoskeleton Organization (GO:0007010)	0.00176881	0.0156331	13.7431	87.0961	EPB41L3;CCL3;CCL2																			Intracellular Membraneless Organelle (GO:0043232)	0.00128324	0.0270907	1.68122	11.1942	DCTN1;FAF2;HSPB1;RHOBTB1;CNN2;PDLIM1;PPP1CC;NUB1;PNMA1;IRAK1;ZC3H12A;BNIP2;NUDT16;HTD2;WASF1;NUDC;PPP1R12A;DBNL;CRADD;NAA10;MARS1;PYM1;AXIN1;UPF3B;EIF2AK2;TBCC;CDC42BPB;TBCA;MIF4GD;CKAP5;SIRT2;MZT1;SPART;PARP10;SMTN;GNL3L;DNMBP;BIN2;STK24;PTPN6;CEP85;CIAPIN1;ARHGEF2;EIF4G3;GAPDH;EIF4G1
Regulation of T Cell Activation (GO:0050863)	0.00166458	0.0271407	8.52888	54.5693	GPNMB;CCL2;TNFSF8;YWHAG	Postsynapse Assembly (GO:0099068)	0.00111473	0.0133223	54.3753	369.706	NRXN1;NRXN2	Collagen Catabolic Process (GO:0030574)	0.00183609	0.0159926	35.2431	222.036	MMP7;PRSS2																			trans-Golgi Network (GO:0005802)	0.00146516	0.0278381	2.66665	17.402	STX16;STX8;RAB3IP;FAM91A1;SCAMP3;TJAP1;CRACR2A;CNST;GGA3;GOLGA1;VPS54;RELCH;TBC1D23;RAB11FIP3
Respiratory System Development (GO:0060541)	0.00171546	0.0276334	14.0449	89.4388	SHH;RBP4;CHI3L1	Positive Regulation of Intracellular Signal Transduction (GO:1902533)	0.00113441	0.0133942	2.89537	19.6354	EPHA4;NTRK2;BMPR2;CANT1;SEMA4D;NRXN1;NTRK3;GPR37L1;CX3CL1;EGFR;MYDGF;RELN;PLXNB1	Respiratory System Development (GO:0060541)	0.00195596	0.0167933	34.0667	212.47	RBP4;CHI3L1																			Positive Regulation of Cell Activation (GO:0050867)	0.000563003	0.028089	12.7489	95.3898	GP1BB;PLA2G4A;GP1BA;GP5
Regulation of Stress-Activated Protein Kinase Signaling Cascade (GO:0070302)	0.00191777	0.029137	38.5695	241.314	GSTP1;MAPK1	Dephosphorylation (GO:0016311)	0.00120316	0.0138717	6.77019	45.5147	PTPRR;PTPRN2;PTPRS;PTPRZ1;PTPRM	Serine-Type Endopeptidase Activity (GO:0004252)	0.00271414	0.0170991	11.7685	69.5434	MMP7;KLK4;PRSS2																			Regulation of Exocytosis (GO:0017157)	0.000629887	0.0301165	6.3945	47.1272	RAB2B;RAB37;RAB27B;CHMP6;SYTL4;CLASP1
Smooth Muscle Tissue Development (GO:0048745)	0.00191777	0.029137	38.5695	241.314	SHH;ENG	Positive Regulation of Cell Growth (GO:0030307)	0.00120316	0.0138717	6.77019	45.5147	SEMA7A;SEMA4D;ISLR2;L1CAM;EGFR	Response to Cytokine (GO:0034097)	0.00204032	0.0172709	13.052	80.8524	SERPINA3;CHI3L1;LGALS9																			Erythrocyte Differentiation (GO:0030218)	0.000629887	0.0301165	6.3945	47.1272	ATP5IF1;LYN;MPIG6B;CASP3;HCLS1;SH2B3
Ectoderm Development (GO:0007398)	0.00191777	0.029137	38.5695	241.314	ITGAM;ITGA6	Negative Regulation of Cell Differentiation (GO:0045596)	0.00127774	0.0145603	4.5774	30.4977	EPHA4;SEMA4D;CHRD;CNTN4;CALR;PTHLH;EGFR	Regulation of Activated T Cell Proliferation (GO:0046006)	0.00207945	0.0173577	32.9661	203.587	IL18;LGALS9																			Apoptotic Process (GO:0006915)	0.000687959	0.0317208	2.90191	21.1311	DIABLO;FASLG;YARS1;STK4;PLSCR3;STK24;IRF3;CASP3;BNIP2;FADD;IKBKG;GAPDH;MAP3K5;BCL2L1
Positive Regulation of Mesenchymal Cell Proliferation (GO:0002053)	0.00191777	0.029137	38.5695	241.314	SHH;PDGFA	Regulation of ERK1 and ERK2 Cascade (GO:0070372)	0.00138115	0.0155578	4.51313	29.7183	EPHA4;SEMA7A;PTPRR;NRXN1;SIRPA;CX3CL1;EGFR	Peptidase Inhibitor Activity (GO:0030414)	0.0030442	0.0174349	26.8839	155.779	SPINK1;SERPINF2																			Translational Elongation (GO:0006414)	0.00070458	0.0317208	6.24547	45.329	HBS1L;MTRES1;TCF25;EEF1D;GTPBP2;PELO
High-Density Lipoprotein Particle Assembly (GO:0034380)	0.00191777	0.029137	38.5695	241.314	APOM;APOA2	Auditory Behavior (GO:0031223)	0.00147909	0.0161056	45.3105	295.258	NRXN1;NRXN2	Triglyceride Homeostasis (GO:0070328)	0.00220656	0.0176819	31.9343	195.32	IL18;APOA1																			Positive Regulation of Ubiquitin-Dependent Protein Catabolic Process (GO:2000060)	0.000733135	0.0317208	4.48802	32.3953	NUB1;DAB2;TF;SGTA;PTEN;AXIN1;IKBKG;SIRT2
Triglyceride Homeostasis (GO:0070328)	0.00204724	0.0301944	13.1374	81.3373	APOC2;APOC3;ANGPTL4	Neuronal Ion Channel Clustering (GO:0045161)	0.00147909	0.0161056	45.3105	295.258	CNTNAP2;NRCAM	Lung Development (GO:0030324)	0.00220656	0.0176819	31.9343	195.32	RBP4;CHI3L1																			Organelle Assembly (GO:0070925)	0.000743335	0.0317208	2.48893	17.9311	UBXN2B;IST1;VTA1;VPS4B;RAB3IP;CEP131;STX7;RABL2B;CORO1A;EHD4;DNMBP;RILPL2;ATG16L1;CEP250;AP3S2;CHMP6;SNAP29;CLUAP1
Lung Development (GO:0030324)	0.00204724	0.0301944	13.1374	81.3373	SHH;RBP4;CHI3L1	Learned Vocalization Behavior or Vocal Learning (GO:0098598)	0.00147909	0.0161056	45.3105	295.258	NRXN1;NRXN2	Sarcomere Organization (GO:0045214)	0.00220656	0.0176819	31.9343	195.32	MYBPC1;MYOM3																			Regulation of Small GTPase Mediated Signal Transduction (GO:0051056)	0.000755334	0.0317208	3.39338	24.3928	VAV3;FGD3;ARHGEF10;DNMBP;ARHGEF12;SRC;MCF2L;ARHGAP17;MYO9B;ARHGEF2;ARHGAP45
Negative Regulation of Extrinsic Apoptotic Signaling Pathway (GO:2001237)	0.00205511	0.0301944	8.02556	49.6575	GSTP1;ITGA6;TGFBR1;ICAM1	Positive Regulation of MAPK Cascade (GO:0043410)	0.00152589	0.0161568	3.57656	23.1946	MYDGF;NTRK2;SEMA7A;NRXN1;NTRK3;GPR37L1;CX3CL1;EGFR;ROBO1	Serine-Type Peptidase Activity (GO:0008236)	0.00351102	0.0184329	10.7136	60.5516	MMP7;KLK4;PRSS2																			Negative Regulation of ERK1 and ERK2 Cascade (GO:0070373)	0.000785942	0.0317208	6.10321	43.6296	LYN;SPRED2;PTPN1;PDZD2;NHERF1;TNIP1
Negative Regulation of Cell Population Proliferation (GO:0008285)	0.00218277	0.0317213	3.38473	20.7388	AZGP1;RBP4;FABP3;IGFBP5;GPNMB;IGFBP3;GSTP1;APOD;GPLD1	Regulation of Neuron Migration (GO:2001222)	0.00153324	0.0161568	14.6483	94.9262	NTNG2;RELN;CX3CL1	Positive Regulation of Substrate Adhesion-Dependent Cell Spreading (GO:1900026)	0.00233726	0.0184828	30.965	187.61	FGG;APOA1																			Actin Filament Organization (GO:0007015)	0.000796113	0.0317208	3.37012	24.0484	CNN2;VASP;FYCO1;INPPL1;WAS;HCLS1;ARHGEF2;RHOC;CORO1A;RHOBTB1;SHROOM4
Adherens Junction Organization (GO:0034332)	0.00222703	0.0320166	12.7262	77.7202	CDH5;VCL;CDH19	Mesenchymal Cell Migration (GO:0090497)	0.00153324	0.0161568	14.6483	94.9262	SEMA7A;SEMA4D;SEMA6D	Regulation of Tumor Necrosis Factor Production (GO:0032680)	0.0024408	0.0190509	12.2313	73.5765	FCGR3B;CCL3;LGALS9																			ESCRT III Complex Disassembly (GO:1904903)	0.000815481	0.0317208	22.2688	158.37	IST1;VPS4B;VTA1
Regulation of Monocyte Chemotactic Protein-1 Production (GO:0071637)	0.00238551	0.0335729	33.7466	203.774	GSTP1;APOD	Negative Regulation of Interleukin-6 Production (GO:0032715)	0.00168274	0.0173652	14.1424	90.3325	C1QTNF3;SIRPA;CX3CL1	Regulation of Cell Migration (GO:0030334)	0.00284117	0.0218916	5.70939	33.4772	CCL23;MMP7;CCL3;CCL2;CCL15																			ESCRT Complex Disassembly (GO:1904896)	0.000815481	0.0317208	22.2688	158.37	IST1;VPS4B;VTA1
Glucan Metabolic Process (GO:0044042)	0.00238551	0.0335729	33.7466	203.774	UGP2;GBE1	Brain Development (GO:0007420)	0.00168336	0.0173652	5.07248	32.3978	CNTNAP2;NFASC;RELN;CNTN1;NRCAM;CNTN4	Endopeptidase Regulator Activity (GO:0061135)	0.00453658	0.021985	21.7261	117.225	SPINK1;SERPINF2																			Regulation of Translation in Response to Endoplasmic Reticulum Stress (GO:0036490)	0.000815481	0.0317208	22.2688	158.37	EIF2AK3;NCK2;EIF4G1
Negative Regulation of Smooth Muscle Cell Proliferation (GO:0048662)	0.00241633	0.0336525	12.34	74.3546	IGFBP5;IGFBP3;APOD	Signal Release From Synapse (GO:0099643)	0.00184104	0.0185462	13.6703	86.0879	PTPRN2;NRXN1;NRXN2	Negative Regulation of T Cell Proliferation (GO:0042130)	0.00289573	0.0220296	27.6119	161.378	CD80;LGALS9																			Microtubule Anchoring (GO:0034453)	0.000815481	0.0317208	22.2688	158.37	DAG1;BICD2;CLASP1
Extracellular Matrix Organization (GO:0030198)	0.00245376	0.0338214	4.69048	28.1904	MMP14;LUM;PRSS2;LOXL1;TGFBR1;ENG	Negative Regulation of Receptor Binding (GO:1900121)	0.00189247	0.0185462	38.8356	243.494	PCSK9;PTPRF	Intracellular Calcium Ion Homeostasis (GO:0006874)	0.00294591	0.0221311	11.4226	66.5633	CCL23;CCL3;CCL15																			Intracellular Organelle Lumen (GO:0070013)	0.00214101	0.0324926	1.77297	10.8975	SHMT2;FKBP14;GMFG;CXCL1;TTF2;NFU1;CNN2;MYDGF;DAG1;HTD2;DTD1;MECR;TRMT10C;GPX1;DBNL;MMAB;GLRX5;CMC1;PDE2A;MEPE;PDAP1;ACADSB;MANF;SOD1;TF;SUCLA2;MTRES1;BIN2;LACTB2;ERP29;PTPN6;RTN4IP1;PPIB;FXN
Negative Regulation of Endothelial Cell Proliferation (GO:0001937)	0.0028241	0.0380312	11.6337	68.2845	NGFR;CCL2;ENG	Regulation of Nitric Oxide Metabolic Process (GO:0080164)	0.00189247	0.0185462	38.8356	243.494	SIRPA;RNASE1	Cholesterol Binding (GO:0015485)	0.00548471	0.0246812	19.6321	102.201	APOA1;APOD																			Cytoplasmic Vesicle Membrane (GO:0030659)	0.00236485	0.0324926	2.1735	13.1432	LYN;VPS4B;ICA1;IRAK4;RHOBTB1;VAMP8;CLEC4C;TF;GGA3;FABP5;IRAK1;MICAL1;SH3BP5;GOPC;TAB2;CHMP6;RAB11FIP3;SCARF1;APPL2
Glutathione Metabolic Process (GO:0006749)	0.0028241	0.0380312	11.6337	68.2845	GGT5;GSTP1;GGT1	Neuron Projection Regeneration (GO:0031102)	0.00189247	0.0185462	38.8356	243.494	RTN4RL1;RTN4RL2	Positive Regulation of Stress Fiber Assembly (GO:0051496)	0.00351059	0.02573	24.9131	140.808	SERPINF2;APOA1																			Recycling Endosome (GO:0055037)	0.00239419	0.0324926	3.09914	18.7024	VAMP8;TF;EHD4;GGA3;STX8;STX7;RELCH;LDLRAP1;RAB11FIP3;SCAMP3
Pentose-Phosphate Shunt (GO:0006098)	0.0029014	0.0380312	29.9955	175.25	H6PD;TKT	Axon Regeneration (GO:0031103)	0.00189247	0.0185462	38.8356	243.494	RTN4RL1;RTN4RL2	Regulation of Chemokine Production (GO:0032642)	0.00351059	0.02573	24.9131	140.808	IL18;LGALS9																			Azurophil Granule (GO:0042582)	0.00239419	0.0324926	3.09914	18.7024	VAMP8;FABP5;IST1;RAB37;STX7;FAF2;SNAP23;IRAG2;SNAP29;ARHGAP45
Complement Receptor Mediated Signaling Pathway (GO:0002430)	0.0029014	0.0380312	29.9955	175.25	ITGAM;GPLD1	Enzyme-Linked Receptor Protein Signaling Pathway (GO:0007167)	0.00207192	0.0199067	5.94888	36.7598	NTRK2;BMPR2;NTRK3;PTPRF;PTPRG	Serine-Type Endopeptidase Inhibitor Activity (GO:0004867)	0.00673164	0.0282729	17.5959	87.9961	SERPINA3;SERPINF2																			Regulation of Endopeptidase Activity (GO:0052548)	0.000860777	0.0329247	11.1541	78.7221	SERPINB1;SERPINB9;GAPDH;VSIR
Interleukin-10-Mediated Signaling Pathway (GO:0140105)	0.0029014	0.0380312	29.9955	175.25	LILRB1;LILRB4	Negative Regulation of Cell Growth (GO:0030308)	0.00207192	0.0199067	5.94888	36.7598	RTN4R;BMPR2;PTPRS;DCC;SEMA6D	Sterol Binding (GO:0032934)	0.00833322	0.0292348	15.6955	75.1421	APOA1;APOD																			Positive Regulation of Apoptotic Signaling Pathway (GO:2001235)	0.000887174	0.0333781	4.97957	34.9937	NHERF1;CD40LG;CRADD;LCK;TNFSF11;FASLG;FADD
Negative Regulation of T Cell Proliferation (GO:0042130)	0.00304289	0.0394984	11.3099	65.5405	GPNMB;LILRB1;LILRB4	Positive Regulation of Cell-Substrate Adhesion (GO:0010811)	0.00210954	0.0200714	7.96417	49.0695	CSPG5;CALR;RNASE1;CX3CL1	IgG Receptor Activity (GO:0019770)	0.010209	0.0292348	124.719	571.772	FCGR3B																			Intracellular Signaling Cassette (GO:0141124)	0.000965312	0.0357321	2.42866	16.8623	VAV3;NFE2;SMAD1;PDE2A;EIF2AK3;PTEN;BATF;TREML1;PPP1CC;IRAK1;MAPKAPK2;TNFSF11;TAB2;PDE5A;PTPN6;IKBKG;MAP3K5;MAP2K6
Negative Regulation of Cytokine Production (GO:0001818)	0.00311695	0.0400708	4.46025	25.7397	GPNMB;APOA2;APOD;LILRB1;LILRB4;HAVCR2	Neural Crest Cell Migration (GO:0001755)	0.0021848	0.0201991	12.8147	78.5055	SEMA7A;SEMA4D;SEMA6D	Chitinase Activity (GO:0004568)	0.010209	0.0292348	124.719	571.772	CHIT1																			Phosphorylation (GO:0016310)	0.00103553	0.0363339	2.56731	17.6447	LYN;GMFG;DGKA;EIF2AK3;EIF2AK2;CDC42BPB;LIMD1;STK4;SNRK;STK24;LCK;MKNK1;MAPKAPK2;DGKI;PRKG1;CLASP1
Wound Healing (GO:0042060)	0.00315651	0.0401929	7.08428	40.7933	JAML;PDGFA;TGFBR1;ENG	Neurotransmitter Secretion (GO:0007269)	0.0021848	0.0201991	12.8147	78.5055	PTPRN2;NRXN1;NRXN2	Cyclase Activator Activity (GO:0010853)	0.010209	0.0292348	124.719	571.772	GUCA2A																			Negative Regulation of Leukocyte Activation (GO:0002695)	0.0010449	0.0363339	10.4974	72.0528	CD84;SRC;ZC3H12A;PTPN6
Calcium-Dependent Cell-Cell Adhesion via Plasma Membrane Cell Adhesion Molecules (GO:0016339)	0.00327181	0.0406981	11.0037	62.9677	CDH5;SELL;CDH19	Positive Regulation of Substrate Adhesion-Dependent Cell Spreading (GO:1900026)	0.0021848	0.0201991	12.8147	78.5055	CSPG5;CALR;RNASE1	Apolipoprotein Receptor Binding (GO:0034190)	0.010209	0.0292348	124.719	571.772	APOA1																			Plasma Membrane Repair (GO:0001778)	0.0010449	0.0363339	10.4974	72.0528	VPS4B;MYH9;CHMP6;SYTL4
Positive Regulation of Lipid Biosynthetic Process (GO:0046889)	0.00327181	0.0406981	11.0037	62.9677	FABP3;APOC2;GPLD1	Negative Regulation of Multicellular Organismal Process (GO:0051241)	0.00224834	0.0205923	4.12646	25.1613	EPHA4;PTPRR;BMPR2;CALR;EGFR;PTPRG;ROBO1	CCR1 Chemokine Receptor Binding (GO:0031726)	0.010209	0.0292348	124.719	571.772	CCL3																			Porphyrin-Containing Compound Biosynthetic Process (GO:0006779)	0.0010449	0.0363339	10.4974	72.0528	ATP5IF1;SUCLA2;UROD;FXN
Regulation of Interleukin-8 Production (GO:0032677)	0.00344674	0.0406981	6.90423	39.1493	CALCA;APOA2;CHI3L1;CD58	Negative Regulation of Interferon-Beta Production (GO:0032688)	0.00235412	0.0213614	33.9795	205.63	PTPRS;SIRPA	Retinol Binding (GO:0019841)	0.010209	0.0292348	124.719	571.772	RBP4																			Cellular Response to Mechanical Stimulus (GO:0071260)	0.00107404	0.03679	5.71277	39.0543	CNN2;CD40;CRADD;PDE2A;FADD;F11R
Regulation of T Cell Proliferation (GO:0042129)	0.00344674	0.0406981	6.90423	39.1493	GPNMB;LILRB1;TNFSF8;LILRB4	Regulation of Neuron Differentiation (GO:0045664)	0.0024445	0.0219781	7.63117	45.8932	RELN;NRCAM;CALR;CNTN4	Proteolysis (GO:0006508)	0.00413202	0.0299134	6.69861	36.7686	CPB2;MMP7;KLK4;PRSS2																			Ubiquitin Binding (GO:0043130)	0.00257596	0.0370841	4.07126	24.271	USP25;GGA3;UBXN2B;FAF2;HSPB1;IKBKG;SIRT2
NADPH Regeneration (GO:0006740)	0.00346472	0.0406981	26.9946	152.928	H6PD;TKT	Positive Regulation of Cell Motility (GO:2000147)	0.00257678	0.0229568	4.02292	23.9815	EPHA4;SEMA7A;SEMA4D;SEMA6D;NTRK3;CX3CL1;EGFR	Regulation of Endothelial Cell Apoptotic Process (GO:2000351)	0.0041809	0.0299134	22.694	124.3	FGG;CCL2																			Receptor Tyrosine Kinase Binding (GO:0030971)	0.00264236	0.0370841	4.70811	27.9477	PTPN1;MMAB;NCK2;STK4;SH2B3;CRKL
Branching Involved in Blood Vessel Morphogenesis (GO:0001569)	0.00346472	0.0406981	26.9946	152.928	SHH;ENG	Regulation of Synapse Organization (GO:0050807)	0.00277085	0.0244633	11.7145	68.9819	EPHA4;SLITRK4;SPARCL1	Positive Regulation of Peptide Hormone Secretion (GO:0090277)	0.00435704	0.0304486	22.1996	120.676	RBP4;FGG																			Regulation of Type I Interferon-Mediated Signaling Pathway (GO:0060338)	0.00110428	0.0372695	7.20713	49.0702	PTPN1;MAVS;CDC37;PTPN6;FADD
Positive Regulation of Peptidyl-Threonine Phosphorylation (GO:0010800)	0.00346472	0.0406981	26.9946	152.928	CHI3L1;MAPK1	Regulation of Synapse Maturation (GO:0090128)	0.00286332	0.025054	30.2024	176.859	RELN;NRXN1	Natural Killer Cell Activation (GO:0030101)	0.00435704	0.0304486	22.1996	120.676	FCGR3B;CD48																			Actin Filament Depolymerization (GO:0030042)	0.00114592	0.0375698	19.0866	129.246	MICAL1;MICAL3;TWF2
Muscle Tissue Development (GO:0060537)	0.00346472	0.0406981	26.9946	152.928	SHH;ENG	Negative Regulation of Cell-Substrate Adhesion (GO:0010812)	0.00298562	0.025893	11.3885	66.2122	SPOCK1;CX3CL1;AJAP1	+ Reg of Phosphatidylinositol 3-Kinase/Prot Kinase B Signal Transduction (GO:0051897)	0.00443761	0.0306346	9.83118	53.2618	IL18;CCL3;CHI3L1																			Growth Hormone Receptor Signaling Pathway via JAK-STAT (GO:0060397)	0.00114592	0.0375698	19.0866	129.246	LYN;PTPN1;STAT5B
Inflammatory Response (GO:0006954)	0.00347014	0.0406981	3.80334	21.5405	GGT5;AOC3;SERPINA3;CHI3L1;CCL2;LYZ;TNFRSF1A	Regulation of GTPase Activity (GO:0043087)	0.0032239	0.0277143	5.34586	30.67	RTN4R;EPHA4;NTRK2;SEMA4D;PLXNB1	Positive Regulation of Response to External Stimulus (GO:0032103)	0.00451444	0.0306346	9.76924	52.7586	SERPINF2;IL18;CCL3																			Anterograde Axonal Transport (GO:0008089)	0.00125395	0.040003	6.98155	46.6469	BLOC1S3;HSPB1;AP3S2;RAB27B;SOD1
Visual System Development (GO:0150063)	0.00351102	0.0407483	10.7136	60.5516	C1QA;RBP4;ITGAM	Regulation of Dendrite Development (GO:0050773)	0.00394578	0.0330501	10.2476	56.7215	SEMA4D;DCC;SEZ6	Positive Regulation of Smooth Muscle Cell Proliferation (GO:0048661)	0.00453658	0.0306346	21.7261	117.225	SERPINF2;IL18																			Fc-gamma Receptor Signaling Pathway Involved in Phagocytosis (GO:0038096)	0.001255	0.040003	9.91375	66.23	LYN;VAV3;YES1;SRC
Receptor-Mediated Endocytosis (GO:0006898)	0.00353538	0.0407483	5.22689	29.5054	CALCA;ITGAM;LILRB1;PLA2R1;LILRB4	Regulation of Epithelial Cell Migration (GO:0010632)	0.00394578	0.0330501	10.2476	56.7215	PTPRR;BMPR2;PTPRG	Positive Regulation of Cell-Cell Adhesion (GO:0022409)	0.0047195	0.0315157	21.2724	113.936	FGG;SERPINF2																			Plasma Membrane Organization (GO:0007009)	0.00133685	0.0420283	4.61224	30.5212	NHERF1;BIN2;PLSCR3;VPS4B;MYH9;CHMP6;SYTL4
Acylglycerol Metabolic Process (GO:0006639)	0.00376066	0.0422522	10.4384	58.279	APOC1;APOA2;APOC3	Neural Crest Cell Development (GO:0014032)	0.00394578	0.0330501	10.2476	56.7215	SEMA7A;SEMA4D;SEMA6D	Guanylate Cyclase Activator Activity (GO:0030250)	0.0122385	0.0321262	99.77	439.304	GUCA2A																			2 Iron, 2 Sulfur Cluster Binding (GO:0051537)	0.00325466	0.0427306	12.1435	69.554	NFU1;CIAPIN1;FXN
Regulation of Receptor-Mediated Endocytosis (GO:0048259)	0.00376066	0.0422522	10.4384	58.279	APOC2;APOC1;APOC3	ERBB2 Signaling Pathway (GO:0038128)	0.0040215	0.0331182	24.7086	136.295	PTPRR;EGFR	Tumor Necrosis Factor Binding (GO:0043120)	0.0122385	0.0321262	99.77	439.304	TNFRSF1B																			Muscle Alpha-Actinin Binding (GO:0051371)	0.00325466	0.0427306	12.1435	69.554	PDLIM1;PDLIM5;PDLIM7
Heterophilic Cell-Cell Adhesion via Plasma Membrane Cell Adhesion Molecules (GO:0007157)	0.00376066	0.0422522	10.4384	58.279	JAML;SELL;ICAM1	Motor Neuron Axon Guidance (GO:0008045)	0.0040215	0.0331182	24.7086	136.295	EPHA4;RNASE1	Positive Regulation of Actin Filament Bundle Assembly (GO:0032233)	0.00490578	0.0323997	20.8373	110.799	SERPINF2;APOA1																			Positive Regulation of Exocytosis (GO:0045921)	0.00141808	0.0433707	6.76964	44.3984	RAB2B;VPS4B;RAB27B;SYTL4;CLASP1
Negative Regulation of Lymphocyte Proliferation (GO:0050672)	0.00402087	0.0436464	10.1769	56.1383	GPNMB;LILRB1;LILRB4	Negative Regulation of Epithelial Cell Migration (GO:0010633)	0.00466906	0.0374424	22.6484	121.549	PTPRR;PTPRG	Regulation of Substrate Adhesion-Dependent Cell Spreading (GO:1900024)	0.00509542	0.0332864	20.4195	107.803	FGG;APOA1																			Protein Transport (GO:0015031)	0.00145801	0.0433707	2.4781	16.1837	SEC13;STX17;STX16;STXBP1;STX8;USO1;STX7;RABL2B;FAM91A1;SCAMP3;PDIA4;GGA3;ERP29;MYH9;ARHGEF2;RAB11FIP3
Aminoglycan Catabolic Process (GO:0006026)	0.00407472	0.0436464	24.5393	135.038	CHIT1;CHI3L2	Regulation of Cell Projection Organization (GO:0031344)	0.00466906	0.0374424	22.6484	121.549	NTNG2;SEMA4D	Positive Regulation of Chemokine Production (GO:0032722)	0.00548471	0.0354442	19.6321	102.201	IL18;LGALS9																			Enzyme-Linked Receptor Protein Signaling Pathway (GO:0007167)	0.00147851	0.0433707	3.60883	23.5178	LYN;DOK1;DOK2;YES1;LCK;LCP2;GP6;MTSS1;CRKL
Regulation of Protein Autophosphorylation (GO:0031952)	0.00407472	0.0436464	24.5393	135.038	GPNMB;PDGFA	Neurotransmitter Transport (GO:0006836)	0.00477581	0.0374424	9.53119	50.9365	PTPRN2;NRXN1;NRXN2	Positive Regulation of Interleukin-1 Beta Production (GO:0032731)	0.00588725	0.0368566	18.9031	97.067	CCL3;LGALS9																			Iron-Sulfur Cluster Assembly (GO:0016226)	0.00149293	0.0433707	9.39149	61.1106	NFU1;GLRX5;CIAPIN1;FXN
Cell Projection Assembly (GO:0030031)	0.00407472	0.0436464	24.5393	135.038	PDGFA;NEFH	Peptidyl-Tyrosine Modification (GO:0018212)	0.00477581	0.0374424	9.53119	50.9365	EPHA4;RELN;EGFR	Positive Regulation of Leukocyte Chemotaxis (GO:0002690)	0.00588725	0.0368566	18.9031	97.067	CCL2;LGALS9																			Metallo-Sulfur Cluster Assembly (GO:0031163)	0.00149293	0.0433707	9.39149	61.1106	NFU1;GLRX5;CIAPIN1;FXN
Positive Regulation of Alpha-Beta T Cell Differentiation (GO:0046638)	0.00407472	0.0436464	24.5393	135.038	SHH;LILRB4	Central Nervous System Neuron Differentiation (GO:0021953)	0.00477581	0.0374424	9.53119	50.9365	NTRK2;NRXN1;SPOCK1	Response to Peptide Hormone (GO:0043434)	0.00588725	0.0368566	18.9031	97.067	REG1B;REG1A																			Nuclear Membrane Reassembly (GO:0031468)	0.00149293	0.0433707	9.39149	61.1106	UBXN2B;VPS4B;CHMP6;SIRT2
Cellular Response to Tumor Necrosis Factor (GO:0071356)	0.00408063	0.0436464	6.57017	36.1458	CHI3L1;CCL2;CD58;TNFRSF1A	Regulation of Cell-Substrate Adhesion (GO:0010810)	0.00477581	0.0374424	9.53119	50.9365	SPOCK1;RNASE1;CX3CL1	Glucose Metabolic Process (GO:0006006)	0.00609345	0.037369	18.5585	94.6584	RBP4;APOD																			Positive Regulation of Protein Phosphorylation (GO:0001934)	0.00151458	0.0434496	3.09423	20.0896	MYDGF;PDZD2;BANK1;EGF;DUSP19;TAB2;LCP2;ARHGEF2;STK4;MAP3K5;EIF4G1
Regulation of Type II Interferon Production (GO:0032649)	0.00425059	0.0451035	6.49163	35.4488	UFC1;LILRB1;LILRB4;HAVCR2	BMP Signaling Pathway (GO:0030509)	0.0050741	0.0394652	9.31411	49.2121	BMPR2;CHRD;MEGF8	Cellular Response to Interleukin-1 (GO:0071347)	0.00609345	0.037369	18.5585	94.6584	CCL3;CCL2																			Regulation of Protein Localization to Centrosome (GO:1904779)	0.0015499	0.0435932	16.6999	108.041	UBXN2B;CEP250;RAB11FIP3
Collagen Fibril Organization (GO:0030199)	0.0045735	0.047201	9.69129	52.2116	LUM;LOXL1;TGFBR1	Positive Regulation of Phosphorylation (GO:0042327)	0.00524586	0.0404798	6.09938	32.0237	MYDGF;SEMA4D;RNASE1;EGFR	Positive Regulation of Type II Interferon Production (GO:0032729)	0.00630293	0.0382632	18.2262	92.3474	IL18;LGALS9																			Myeloid Cell Differentiation (GO:0030099)	0.00157657	0.0435932	5.26363	33.9636	ATP5IF1;LYN;SNRK;MPIG6B;CASP3;HCLS1
Extracellular Matrix Disassembly (GO:0022617)	0.0045735	0.047201	9.69129	52.2116	MMP14;PRSS2;ENG	Negative Regulation of ERK1 and ERK2 Cascade (GO:0070373)	0.00603533	0.0452704	8.71827	44.5514	EPHA4;PTPRR;SIRPA	Tumor Necrosis Factor Receptor Activity (GO:0005031)	0.0162855	0.0410395	71.2571	293.4	TNFRSF1B																			Negative Regulation of Response to Stimulus (GO:0048585)	0.00157657	0.0435932	5.26363	33.9636	LYN;PTPN1;USP25;MPIG6B;SH2B3;APPL2
Negative Regulation of Fatty Acid Biosynthetic Process (GO:0045717)	0.00473069	0.047201	22.4932	120.421	APOC1;APOC3	Positive Regulation of Protein Modification Process (GO:0031401)	0.00607479	0.0452704	5.83865	29.7982	MYDGF;SEMA4D;RNASE1;EGFR	Negative Regulation of Cytokine Production (GO:0001818)	0.00700099	0.042076	8.30249	41.1945	APOA1;APOD;LGALS9																			Positive Regulation of Apoptotic Process (GO:0043065)	0.00171859	0.0462368	2.43575	15.5066	CD40;CRADD;DIABLO;PDCD5;FASLG;STK4;SIRT2;SOD1;CD40LG;PNMA1;STK24;CASP3;ZC3H12A;FADD;MAP3K5;BCL2L1
Negative Regulation of Smooth Muscle Cell Migration (GO:0014912)	0.00473069	0.047201	22.4932	120.421	IGFBP5;IGFBP3	Regulation of Presynapse Assembly (GO:1905606)	0.00609765	0.0452704	19.411	98.993	SLITRK1;LRRC4B	Specific Granule (GO:0042581)	0.00421195	0.0421195	10.0218	54.8173	CHIT1;CHI3L1;TNFRSF1B																			Intracellular Iron Ion Homeostasis (GO:0006879)	0.00172628	0.0462368	5.16214	32.8404	SMAD1;TF;MECR;GLRX5;FXN;SOD1
Blood Coagulation, Fibrin Clot Formation (GO:0072378)	0.00473069	0.047201	22.4932	120.421	F13A1;GP1BA	Regulation of Presynapse Organization (GO:0099174)	0.00609765	0.0452704	19.411	98.993	SLITRK1;LRRC4B	Metalloendopeptidase Activity (GO:0004222)	0.0175454	0.0425138	10.5007	42.4538	MMP7;PRSS2																			Fc Receptor Mediated Stimulatory Signaling Pathway (GO:0002431)	0.00176056	0.0462368	8.92146	56.581	LYN;VAV3;YES1;SRC
Thymus Development (GO:0048538)	0.00473069	0.047201	22.4932	120.421	SHH;TGFBR1	Membrane Depolarization During Cardiac Muscle Cell Action Potential (GO:0086012)	0.00609765	0.0452704	19.411	98.993	CACNA2D1;SCN3B	Immunoglobulin Receptor Activity (GO:0019763)	0.0183029	0.0427068	62.3469	249.431	FCGR3B																			Regulation of Cytokine-Mediated Signaling Pathway (GO:0001959)	0.00179306	0.0462368	6.38215	40.3596	PTPN1;IRAK1;CDC37;MAPKAPK2;PTPN6
Positive Regulation of Macrophage Chemotaxis (GO:0010759)	0.00473069	0.047201	22.4932	120.421	CCL2;MAPK1	Regulation of Substrate Adhesion-Dependent Cell Spreading (GO:1900024)	0.00673251	0.0491954	8.36158	41.8146	CSPG5;CALR;RNASE1	Positive Regulation of Interleukin-1 Production (GO:0032732)	0.00739891	0.0431723	16.728	82.0748	CCL3;LGALS9																			Ribosome Disassembly (GO:0032790)	0.00179306	0.0462368	6.38215	40.3596	HBS1L;MTRES1;TCF25;DENR;PELO
Protein Activation Cascade (GO:0072376)	0.00473069	0.047201	22.4932	120.421	F13A1;GP1BA	Ionotropic Glutamate Receptor Signaling Pathway (GO:0035235)	0.00687731	0.0491954	18.116	90.209	GRIA2;NRXN1	Positive Regulation of Interleukin-8 Production (GO:0032757)	0.00739891	0.0431723	16.728	82.0748	CHI3L1;LGALS9																			Negative Regulation of Sequestering of Calcium Ion (GO:0051283)	0.00179306	0.0462368	6.38215	40.3596	GP1BB;LCK;GP1BA;GP5;PLCB2
Regulation of Osteoclast Differentiation (GO:0045670)	0.00486617	0.0481931	9.46543	50.4077	CALCA;LILRB4;FSTL3	Protein Autoprocessing (GO:0016540)	0.00687731	0.0491954	18.116	90.209	CTSL;PCSK9	Positive Regulation of Peptidyl-Tyrosine Phosphorylation (GO:0050731)	0.00739891	0.0431723	16.728	82.0748	CD80;IL18
						Regulation of Cartilage Development (GO:0061035)	0.00687731	0.0491954	18.116	90.209	BMPR2;PTHLH	Positive Regulation of Phagocytosis (GO:0050766)	0.00762774	0.0436597	16.4574	80.2457	APOA1;CCL2
						Negative Regulation of Chemokine Production (GO:0032682)	0.00687731	0.0491954	18.116	90.209	C1QTNF3;SIRPA	Granulocyte Chemotaxis (GO:0071621)	0.00762774	0.0436597	16.4574	80.2457	CCL3;CCL2
												Cellular Response to Oxygen-Containing Compound (GO:1901701)	0.00773815	0.0438739	5.57013	27.0797	CD80;IL18;CCL2;TNFRSF1B
												Myosin II Binding (GO:0045159)	0.0203163	0.0441354	55.4167	215.922	MYL3
												Myosin Heavy Chain Binding (GO:0032036)	0.0203163	0.0441354	55.4167	215.922	MYL3
												Positive Regulation of T Cell Proliferation (GO:0042102)	0.00785974	0.0441467	16.1954	78.4828	CD80;IL18
												Death Receptor Activity (GO:0005035)	0.0223256	0.0468838	49.8725	189.616	TNFRSF1B
												Positive Regulation of Cellular Process (GO:0048522)	0.00850967	0.0472787	4.35395	20.7533	REG1B;SERPINF2;REG1A;TNFRSF1B;PRSS2
												Regulation of T Cell Activation (GO:0050863)	0.00857467	0.0472787	15.4569	73.5584	CCL2;TNFRSF1B
												Intracellular Monoatomic Cation Homeostasis (GO:0030003)	0.00907215	0.0475627	7.53318	35.4251	CCL23;CCL3;CCL15
												Positive Regulation of Cell-Substrate Adhesion (GO:0010811)	0.00982853	0.0475627	14.3648	66.4006	FGG;APOA1
												Regulation of Phosphatidylinositol 3-Kinase/Protein Kinase B Signal Transduction (GO:0051896)	0.0101657	0.0475627	7.21601	33.1123	IL18;CCL3;CHI3L1
												Toll-Like Receptor 2 Signaling Pathway (GO:0034134)	0.010209	0.0475627	124.719	571.772	LGALS9
												Type IIa Hypersensitivity (GO:0001794)	0.010209	0.0475627	124.719	571.772	FCGR3B
												Negative Regulation of Myeloid Leukocyte Mediated Immunity (GO:0002887)	0.010209	0.0475627	124.719	571.772	LGALS9
												Antibody-Dependent Cellular Cytotoxicity (GO:0001788)	0.010209	0.0475627	124.719	571.772	FCGR3B
												Interleukin-18-Mediated Signaling Pathway (GO:0035655)	0.010209	0.0475627	124.719	571.772	IL18
												Cellular Response to Interleukin-18 (GO:0071351)	0.010209	0.0475627	124.719	571.772	IL18
												+ Reg of CD4-+, CD25-+, Alpha-Beta Regulatory T Cell Differentiation (GO:0032831)	0.010209	0.0475627	124.719	571.772	LGALS9
												Positive Regulation of CoA-transferase Activity (GO:1905920)	0.010209	0.0475627	124.719	571.772	APOA1
												Positive Regulation of NK T Cell Proliferation (GO:0051142)	0.010209	0.0475627	124.719	571.772	IL18
												Chitin Catabolic Process (GO:0006032)	0.010209	0.0475627	124.719	571.772	CHIT1
												Chitin Metabolic Process (GO:0006030)	0.010209	0.0475627	124.719	571.772	CHIT1
												Positive Regulation of T-helper 2 Cell Differentiation (GO:0045630)	0.010209	0.0475627	124.719	571.772	IL18
												Reg of T Cell Act via T Cell Rec Contact With Ag Bound to MHC Mol on Ag Presenting Cell (GO:2001188)	0.010209	0.0475627	124.719	571.772	LGALS9
												Natural Killer Cell Degranulation (GO:0043320)	0.010209	0.0475627	124.719	571.772	FCGR3B
												Negative Regulation of CD4-positive, Alpha-Beta T Cell Proliferation (GO:2000562)	0.010209	0.0475627	124.719	571.772	LGALS9
												Dopamine Biosynthetic Process (GO:0042416)	0.010209	0.0475627	124.719	571.772	DDC
												Negative Regulation of Cardiac Muscle Tissue Growth (GO:0055022)	0.010209	0.0475627	124.719	571.772	RBP4
												Regulation of Stress Fiber Assembly (GO:0051492)	0.0103516	0.0478562	13.9698	63.8506	SERPINF2;APOA1
												Lipase Activator Activity (GO:0060229)	0.024331	0.0479016	45.3364	168.47	CCL3
												Titin Binding (GO:0031432)	0.024331	0.0479016	45.3364	168.47	MYBPC1
												Endopeptidase Activity (GO:0004175)	0.0256915	0.048028	5.037	18.4434	MMP7;KLK4;PRSS2
												Metallopeptidase Activity (GO:0008237)	0.0259199	0.048028	8.47821	30.9687	MMP7;PRSS2
												Positive Regulation of Protein Secretion (GO:0050714)	0.0106177	0.0487116	13.7803	62.6348	RBP4;FGG

### Sheet: Supp Table 8
CSF detected proteins from HC versus sALS								note
All TMTpro-MS proteins (CSF)	n=2090		All Olink Proteins (CSF)	n=5401		Common Protein list(CSF)	n=1060	common proteins are highlighted in green
Entrez Gene ID	Uniprot ID		Entrez Gene ID	Uniprot ID		Entrez Gene ID	Uniprot ID
DPEP2	Q9H4A9		NEFL	P07196		NEFL	P07196
NEFH	P12036		PRPH	P41219		SERPINA3	P01011
NEFM	P07197		MYBPC1	Q00872		APOD	P05090
NEFL	P07196		SERPINA3	P01011		CHIT1	Q13231
APOD	P05090		DNM3	Q9UQ16		PRSS2	P07478
CHI3L1	P36222		APOD	P05090		CD48	P09326
SHH	Q15465		MYOM3	Q5VTT5		CHI3L1	P36222
CHI3L2	Q15782		CCL3	P10147		FGG	P02679
NEO1	Q92859		MMP7	P09237		REG1A	P05451
SERPINA3	P01011		IL18	Q14116		IL1R2	P27930
NELL2	Q99435		MYL3	P08590		SERPINF2	P08697
DCC	P43146		CD80	P33681		TNFRSF1B	P20333
H6PD	O95479		CHIT1	Q13231		SPINK1	P00995
NFASC	O94856		PRSS2	P07478		FABP1	P07148
IL1R2	P27930		KLK4	Q9Y5K2		CPB2	Q96IY4
PTPRG	P23470		CD48	P09326		APOA1	P02647
NTRK3	Q16288		GUCA2A	Q02747		RBP4	P02753
ITGAM	P11215		TFF2	Q03403		CCL2	P13500
GPNMB	Q14956		FGG	P02679		CA3	P07451
MANEAL	Q5VSG8		CHI3L1	P36222		SERPINC1	P01008
NGFR	P08138		SIGLEC7	Q9Y286		HRG	P04196
CYTL1	Q9NRR1		REG1A	P05451		TFF1	P04155
SERPINI1	Q99574		IL1R2	P27930		AOC3	Q16853
APOC2	P02655		HSPB6	O14558		CFB	P00751
LYZ	P61626		REG1B	P48304		SERPINA6	P08185
APOC1	P02654		SPINK1	P00995		CPA1	P15085
MEGF9	Q9H1U4		SERPINF2	P08697		LUM	P51884
SIRPA	P78324		ACTN2	P35609		ORM1	P02763
NRXN1	Q9ULB1		CCL23	P55773		NGFR	P08138
TGFBR1	P36897		FABP1	P07148		S100A13	Q99584
CDH19	Q9H159		CCL15	Q16663		PLG	P00747
CHIT1	Q13231		RBP4	P02753		LILRA2	Q8N149
NME3	Q13232		FCGR3B_FCGR3A	O75015_P08637		A1BG	P04217
NICOL1	Q5BLP8		DDC	P20711		CD27	P26842
CD48	P09326		EPB41L3	Q9Y2J2		CFH	P08603
NRXN3	Q9Y4C0		TNFRSF1B	P20333		GPNMB	Q14956
RTN4RL1	Q86UN2		CPB2	Q96IY4		CD163	Q86VB7
DPP10	Q8N608		APOA1	P02647		APOF	Q13790
MEGF8	Q7Z7M0		CCL2	P13500		CFHR2	P36980
PRSS2	P07478		LGALS9	O00182		WARS1	P23381
ICAM1	P05362		CA3	P07451		IGLC2	P0DOY2
LRRN1	Q6UXK5		SIGLEC9	Q9Y336		SERPINA1	P01009
CACNA2D1	P54289		GDF15	Q99988		SBSPON	Q8IVN8
CPA1	P15085		HRG	P04196		ADA2	Q9NZK5
ALCAM	Q13740		MSR1	P21757		CPN2	P22792
CFL2	Q9Y281		CFB	P00751		LCN2	P80188
PRCP	P42785		SERPINC1	P01008		GFRA1	P56159
NRCAM	Q92823		SERPINA6	P08185		TGFBR2	P37173
APOB	P04114		CPA1	P15085		CSTB	P04080
NRXN2	Q9P2S2		ORM1	P02763		OMG	P23515
GBE1	Q04446		AOC3	Q16853		PEPD	P12955
JAML	Q86YT9		TFF1	P04155		AHSG	P02765
RTN4RL2	Q86UN3		LUM	P51884		ICAM1	P05362
SLITRK1	Q96PX8		CXCL10	P02778		LRG1	P02750
AZGP1	P25311		NGFR	P08138		TMPRSS5	Q9H3S3
TXNDC5	Q8NBS9		S100A13	Q99584		GC	P02774
ADGRL1	O94910		RNF31	Q96EP0		FSTL3	O95633
PCSK2	P16519		PLG	P00747		CAPG	P40121
LRP1B	Q9NZR2		MZB1	Q8WU39		MST1	P26927
IDS	P22304		LILRA2	Q8N149		HGFAC	Q04756
ENG	P17813		SNX2	O60749		F11	P03951
PFN1	P07737		A1BG	P04217		CR1	P17927
C1QC	P02747		GPNMB	Q14956		SELL	P14151
CCL2	P13500		CD27	P26842		TNFRSF19	Q9NS68
NTNG2	Q96CW9		LGALS4	P56470		FABP3	P05413
ITGA6	P23229		CEP295NL	Q96MC4		C1RL	Q9NZP8
TMEFF1	Q8IYR6		CD200R1	Q8TD46		VSIG4	Q9Y279
MAN1B1	Q9UKM7		UBE2L6	O14933		HSPG2	P98160
LASP1	Q14847		CST7	O76096		ANXA11	P50995
EPHA4	P54764		APOF	Q13790		COL6A3	P12111
ADAM23	O75077		CFH	P08603		APOL1	O14791
SEMA7A	O75326		RBP2	P50120		TMEM248	Q9NWD8
BSG	P35613		CAPS	Q13938		LGALS3	P17931
CA3	P07451		CD163	Q86VB7		SELENOP	P49908
ART3	Q13508		CFHR2	P36980		QSOX2	Q6ZRP7
PCSK9	Q8NBP7		IL1RN	P18510		SERPINA7	P05543
MAMDC2	Q7Z304		IGLC2	P0DOY2		CFI	P05156
TPI1	P60174		WARS1	P23381		OSCAR	Q8IYS5
HAAO	P46952		CD300LG	Q6UXG3		SLPI	P03973
FSTL3	O95633		AMN	Q9BXJ7		ITGAM	P11215
DPP6	P42658		RALB	P11234		AFM	P43652
APOF	Q13790		CCL11	P51671		C3	P01024
TIMP2	P16035		LMNB2	Q03252		SERPINA4	P29622
CNTNAP4	Q9C0A0		NPL	Q9BXD5		CALCA	P01258
FAP	Q12884		CD300E	Q496F6		C7	P10643
GGT1	P19440		SERPINA1	P01009		KRT17	Q04695
CX3CL1	P78423		TNFRSF17	Q02223		APOA4	P06727
RTN4R	Q9BZR6		LILRA6	Q6PI73		APOM	O95445
NXPH1	P58417		CXCL8	P10145		IGFBP4	P22692
CHGB	P05060		DDX39A	O00148		ROBO4	Q8WZ75
AJAP1	Q9UKB5		SBSPON	Q8IVN8		CFD	P00746
CNTNAP2	Q9UHC6		REG3A	Q06141		PI16	Q6UXB8
SEMA6D	Q8NFY4		FABP2	P12104		ANPEP	P15144
EPDR1	Q9UM22		ADA2	Q9NZK5		SERPING1	P05155
L1CAM	P32004		PGF	P49763		FCGR2A	P12318
RBP4	P02753		LCN2	P80188		CCL14	Q16627
ICAM3	P32942		PRKCI	P41743		LY6D	Q14210
ICAM5	Q9UMF0		CPN2	P22792		PRRG1	O14668
NCAN	O14594		CASP4	P49662		NPDC1	Q9NQX5
CAPG	P40121		GFRA1	P56159		NME3	Q13232
PLA2R1	Q13018		PGLYRP1	O75594		COL1A1	P02452
SLC12A2	P55011		TGFBR2	P37173		SHBG	P04278
PTPRM	P28827		ACY1	Q03154		GP1BA	P07359
IGFBP3	P17936		CSTB	P04080		CD14	P08571
C1QTNF3	Q9BXJ4		HDAC5	Q9UQL6		MMP9	P14780
OTUB1	Q96FW1		OMG	P23515		ITIH4	Q14624
GPLD1	P80108		CD79B	P40259		SERPINF1	P36955
SEZ6	Q53EL9		PEPD	P12955		CCN5	O76076
TMEM132C	Q8N3T6		AHSG	P02765		ITGB2	P05107
CNTN3	Q9P232		CEFIP	Q711Q0		EDA2R	Q9HAV5
CADM3	Q8N126		SELE	P16581		CKB	P12277
NTNG1	Q9Y2I2		LILRA5	A6NI73		BOC	Q9BWV1
NTM	Q9P121		ICAM1	P05362		HABP2	Q14520
GRIA2	P42262		RBM19	Q9Y4C8		B2M	P61769
SEMA4D	Q92854		LRG1	P02750		TNFRSF11A	Q9Y6Q6
THBS3	P49746		TMPRSS5	Q9H3S3		SLURP1	P55000
LILRB1	Q8NHL6		CCL17	Q92583		C8B	P07358
MAP1B	P46821		GC	P02774		PILRA	Q9UKJ1
TBCA	O75347		FSTL3	O95633		CDH5	P33151
EXTL2	Q9UBQ6		INS-CPEPTIDE	P01308		SERPIND1	P05546
ULBP2	Q9BZM5		CAPG	P40121		F7	P08709
LILRB4	Q8NHJ6		MST1	P26927		GSN	P06396
B3GNT8	Q7Z7M8		CROCCP3	Q8IVE0		CD300A	Q9UGN4
ENPP4	Q9Y6X5		F11	P03951		CSF2RA	P15509
PTHLH	P12272		HGFAC	Q04756		CDH1	P12830
TPM2	P07951		CR1	P17927		C5	P01031
YWHAB	P31946		SELL	P14151		AMBP	P02760
CZIB	Q9NWV4		TNFRSF19	Q9NS68		ABHD14B	Q96IU4
UNC5C	O95185		GPR135	Q8IZ08		F10	P00742
EFNB2	P52799		C1RL	Q9NZP8		ANG	P03950
AOC3	Q16853		FABP3	P05413		CD5L	O43866
CNTN1	Q12860		MFAP3	P55082		IGFBP3	P17936
LUM	P51884		ANXA11	P50995		TNFSF13B	Q9Y275
PREP	P48147		COL6A3	P12111		CD93	Q9NPY3
C1QTNF1	Q9BXJ1		VSIG4	Q9Y279		WFIKKN2	Q8TEU8
IGKV1-39	P01597		HSPG2	P98160		S100A4	P26447
NTRK2	Q16620		ERVK-19	O71037		APCS	P02743
WFDC2	Q14508		APOL1	O14791		TNFRSF1A	P19438
LINGO1	Q96FE5		TMA16	Q96EY4		MFGE8	Q08431
CBLN4	Q9NTU7		LGALS3	P17931		CDSN	Q15517
APOA2	P02652		IFT172	Q9UG01		SERPINA5	P05154
PTPRR	Q15256		TMEM248	Q9NWD8		ICAM5	Q9UMF0
SELL	P14151		QSOX2	Q6ZRP7		CCN3	P48745
SLC39A10	Q9ULF5		HDAC8	Q9BY41		TF	P02787
FABP1	P07148		CXCL9	Q07325		CRISP3	P54108
NEGR1	Q7Z3B1		CFI	P05156		TPP1	O14773
SPINK6	Q6UWN8		SELENOP	P49908		TNFSF13	O75888
SAA4	P35542		SERPINA7	P05543		SCRN1	Q12765
TFPI	P10646		OSCAR	Q8IYS5		IGFBP1	P08833
CANT1	Q8WVQ1		SLPI	P03973		F12	P00748
TNFSF8	P32971		ITGAM	P11215		MIA	Q16674
GOLIM4	O00461		SP140	Q13342		ABI3BP	Q7Z7G0
TMEM132A	Q24JP5		C3	P01024		ICAM3	P32942
CALCA	P01258		AFM	P43652		TFPI	P10646
SERPINB1	P30740		CD22	P20273		TNFRSF12A	Q9NP84
SLITRK5	O94991		ICAM4	Q14773		RNASE6	Q93091
ROBO1	Q9Y6N7		SIGLEC8	Q9NYZ4		F9	P00740
APOM	O95445		ATP5IF1	Q9UII2		MILR1	Q7Z6M3
SPOCK1	Q08629		SERPINA4	P29622		MRC1	P22897
CPN2	P22792		PTX3	P26022		SAA4	P35542
SPARCL1	Q14515		CCL24	O00175		MTAP	Q13126
CPPED1	Q9BRF8		BPIFB1	Q8TDL5		TIMP1	P01033
CDH5	P33151		FAM120B	Q96EK7		PAPPA	Q13219
GFRA3	O60609		CALCA	P01258		IGFBP2	P18065
CAPN2	P17655		CNPY3	Q9BT09		CFHR5	Q9BXR6
FHIT	P49789		CHCHD10	Q8WYQ3		FOLR2	P14207
NUTF2	P61970		TP53I3	Q53FA7		ANGPTL7	O43827
PEPD	P12955		TIGAR	Q9NQ88		C1QA	P02745
LUZP2	Q86TE4		REST	Q13127		FGFBP2	Q9BYJ0
ADGRL3	Q9HAR2		C7	P10643		FCN2	Q15485
EGFR	P00533		PDCD1	Q15116		FAM20A	Q96MK3
EFNA2	Q9P0M2		GBP6	Q6ZN66		F2	P00734
REG1A	P05451		KRT17	Q04695		GLO1	Q04760
FRRS1L	Q9P0K9		APOA4	P06727		CLEC5A	Q9NY25
PTPRF	P10586		LACTB2	Q53H82		VWF	P04275
SORCS3	Q9UPU3		IL2RA	P01589		PECAM1	P16284
CHRD	Q9H2X0		APOM	O95445		C1S	P09871
TKT	P29401		SRGAP2	O75044		FAP	Q12884
PLXNB1	O43157		IGFBP4	P22692		C2	P06681
CD58	P19256		NCF2	P19878		KRT14	P02533
PLXDC1	Q8IUK5		ROBO4	Q8WZ75		PGD	P52209
CTSL	P07711		CCL7	P80098		LYVE1	Q9Y5Y7
INPP1	P49441		CXCL13	O43927		MATN3	O15232
MILR1	Q7Z6M3		CFD	P00746		LILRB4	Q8NHJ6
LTA4H	P09960		SERPING1	P05155		RNASE4	P34096
TMEM132B	Q14DG7		PI16	Q6UXB8		CHGA	P10645
NSG2	Q9Y328		PARD6B	Q9BYG5		CD99	P14209
CACNA2D2	Q9NY47		ANPEP	P15144		ITGB1	P05556
EFNB3	Q15768		CMYA5	Q8N3K9		VASN	Q6EMK4
PDGFA	P04085		GKAP1	Q5VSY0		DSC2	Q02487
FABP3	P05413		CCDC30	Q5VVM6		NUCB2	P80303
NUCB2	P80303		CPZ	Q66K79		IGFBP6	P24592
NPTXR	O95502		IFT88	Q13099		PGLYRP2	Q96PD5
PODXL2	Q9NZ53		FCGR2A	P12318		PI3	P19957
SLPI	P03973		CCL14	Q16627		PCBD1	P61457
GGT5	P36269		KLRB1	Q12918		PAMR1	Q6UXH9
PLD3	Q8IV08		DEFB1	P60022		C4B	P0C0L5
NPTX1	Q15818		LY6D	Q14210		RETN	Q9HD89
FBXO2	Q9UK22		THBD	P07204		OSMR	Q99650
PTPRS	Q13332		NPDC1	Q9NQX5		SCGB1A1	P11684
CPN1	P15169		PRRG1	O14668		EPDR1	Q9UM22
LRP1	Q07954		TNFRSF13B	O14836		CTSS	P25774
EFNA3	P52797		SLAMF8	Q9P0V8		RARRES2	Q99969
TOR1AIP2	Q8NFQ8		COL1A1	P02452		COL3A1	P02461
SERPINA5	P05154		CDA	P32320		APOB	P04114
ANPEP	P15144		CCL18	P55774		KLKB1	P03952
YIPF3	Q9GZM5		SHBG	P04278		COL4A1	P02462
VSTM2B	A6NLU5		NME3	Q13232		TGFBI	Q15582
POMGNT1	Q8WZA1		ENTPD5	O75356		TPPP3	Q9BW30
DSC2	Q02487		FAM47B	Q8NA70		ANGPTL4	Q9BY76
TMPRSS5	Q9H3S3		ECI1	P42126		HLA-DRA	P01903
AMBP	P02760		IFT81	Q8WYA0		IL1RAP	Q9NPH3
BMPR2	Q13873		CD14	P08571		F13B	P05160
MMP14	P50281		GP1BA	P07359		AKR1B1	P15121
VCL	P18206		MMP9	P14780		DEFA1	P59665
MAPK1	P28482		ITIH4	Q14624		TAGLN3	Q9UI15
KLKB1	P03952		SERPINF1	P36955		NME1	P15531
TNFRSF1A	P19438		CCN5	O76076		CPA4	Q9UI42
ADAM22	Q9P0K1		ITGB2	P05107		FOLH1	Q04609
CACHD1	Q5VU97		CKB	P12277		SCARB2	Q14108
F2	P00734		EDA2R	Q9HAV5		CPB1	P15086
LCN2	P80188		ADAMTS13	Q76LX8		TMEM108	Q6UXF1
ROBO4	Q8WZ75		PNLIP	P16233		FABP5	Q01469
IGFBP5	P24593		BOC	Q9BWV1		CYTL1	Q9NRR1
SEZ6L	Q9BYH1		HABP2	Q14520		MFRP	Q9BY79
APOC3	P02656		FXN	Q16595		OTUB1	Q96FW1
CHL1	O00533		B2M	P61769		PLA2G7	Q13093
RNPEP	Q9H4A4		TNFRSF11A	Q9Y6Q6		SLITRK6	Q9H5Y7
FAM3C	Q92520		SCARF2	Q96GP6		CAST	P20810
LRRC4B	Q9NT99		CRTAP	O75718		DNER	Q8NFT8
F11	P03951		CELA2A	P08217		SERPINA9	Q86WD7
GSTP1	P09211		SLURP1	P55000		PRG2	P13727
PRRT3	Q5FWE3		BCL2L10	Q9HD36		ADM	P35318
PTPA	Q15257		ASZ1	Q8WWH4		VIT	Q6UXI7
TPM4	P67936		CLEC1A	Q8NC01		PRCP	P42785
SCN3B	Q9NY72		KIF13A	Q9H1H9		LTBP2	Q14767
HEBP2	Q9Y5Z4		DYNC2LI1	Q8TCX1		MAMDC2	Q7Z304
ENPEP	Q07075		SHD	Q96IW2		RCSD1	Q6JBY9
GPT	P24298		ALPI	P09923		PLPBP	O94903
HAVCR2	Q8TDQ0		C8B	P07358		TNFRSF14	Q92956
TGOLN2	O43493		CABP4	P57796		F11R	Q9Y624
TNR	Q92752		REN	P00797		IFT25	Q9Y547
TMEM132D	Q14C87		CCL4	P13236		FTL	P02792
SEZ6L2	Q6UXD5		ADAM8	P78325		GFAP	P14136
TNFSF13B	Q9Y275		SCGB3A1	Q96QR1		NAGA	P17050
LOXL1	Q08397		ARTN	Q5T4W7		ICAM2	P13598
LRRTM2	O43300		ZCCHC18	P0CG32		ENDOD1	O94919
CRTAC1	Q9NQ79		LEG1	Q6P5S2		GPR158	Q5T848
MAT2B	Q9NZL9		CENPF	P49454		CORO1A	P31146
UFC1	Q9Y3C8		REG4	Q9BYZ8		GLOD4	Q9HC38
GPR37L1	O60883		PILRA	Q9UKJ1		HAAO	P46952
GDA	Q9Y2T3		PHOX2A	O14813		PLXDC2	Q6UX71
YWHAG	P61981		HLF	Q16534		NIT2	Q9NQR4
CRIP1	P50238		PSAPL1	Q6NUJ1		GBA1	P04062
F10	P00742		PLA2G1B	P04054		NCAN	O14594
ATOX1	O00244		C2orf42	Q9NWW7		IDUA	P35475
IGSF21	Q96ID5		RCOR1	Q9UKL0		NELL1	Q92832
CNTN4	Q8IWV2		PILRB	Q9UKJ0		DPP4	P27487
HEPACAM	Q14CZ8		NDUFS6	O75380		MAG	P20916
UGP2	Q16851		F7	P08709		CPPED1	Q9BRF8
C1QA	P02745		CDH5	P33151		NPTX2	P47972
CALR	P27797		NOS1	P29475		ATRN	O75882
PLA2G7	Q13093		GSN	P06396		GGT1	P19440
C7	P10643		SERPIND1	P05546		HSPB1	P04792
APMAP	Q9HDC9		LY6K	Q17RY6		NPTX1	Q15818
PECAM1	P16284		AMBP	P02760		VTN	P04004
NECTIN1	Q15223		HMOX1	P09601		IL18BP	O95998
GP1BA	P07359		C5	P01031		ACYP1	P07311
MSN	P26038		CSF2RA	P15509		MAP2	P11137
BPNT1	O95861		TNFAIP6	P98066		EDIL3	O43854
KIAA0319L	Q8IZA0		CD300A	Q9UGN4		SPINT2	O43291
F13A1	P00488		BLNK	Q8WV28		TBCA	O75347
GC	P02774		DBN1	Q16643		HAVCR2	Q8TDQ0
RELN	P78509		CDH1	P12830		EFEMP1	Q12805
PON1	P27169		EIF4EBP1	Q13541		PTPRC	P08575
ADGRG6	Q86SQ4		ABHD14B	Q96IU4		NRP1	O14786
CFI	P05156		ANG	P03950		DPT	Q07507
SORCS1	Q8WY21		IGSF9	Q9P2J2		VMO1	Q7Z5L0
ISLR2	Q6UXK2		FOSB	P53539		SDK2	Q58EX2
CSPG5	O95196		F10	P00742		ENPP2	Q13822
SARAF	Q96BY9		KPNA7	A9QM74		FOLR1	P15328
CD99L2	Q8TCZ2		TP53BP1	Q12888		PLAUR	Q03405
PTPRZ1	P23471		CD5L	O43866		TNFSF8	P32971
CFHR5	Q9BXR6		HGF	P14210		DLK1	P80370
CPQ	Q9Y646		RAET1L_ULBP2	Q5VY80_Q9BZM5		INPP1	P49441
PPIB	P23284		ALDH3A1	P30838		CXCL16	Q9H2A7
TENM4	Q6N022		IGFBP3	P17936		EPHA4	P54764
RNASE1	P07998		CCL8	P80075		COL15A1	P39059
PTPRN2	Q92932		TNFSF13B	Q9Y275		SUMF1	Q8NBK3
SLITRK4	Q8IW52		ZC2HC1B	Q5TFG8		COL18A1	P39060
F9	P00740		ANKRD55	Q3KP44		GABARAP	O95166
FCN2	Q15485		WFIKKN2	Q8TEU8		HLA-A	P04439
CRIP2	P52943		CCL1	P22362		SLIT2	O94813
CHAD	O15335		CD93	Q9NPY3		CTSA	P10619
FKRP	Q9H9S5		S100A4	P26447		TTR	P02766
MYDGF	Q969H8		MAEA	Q7L5Y9		CD109	Q6YHK3
ANGPTL4	Q9BY76		RNF135	Q8IUD6		BAMBI	Q13145
CD320	Q9NPF0		ZBED5	Q49AG3		FETUB	Q9UGM5
OPCML	Q14982		APCS	P02743		GSTP1	P09211
CUTA	O60888		MOCS3	O95396		PSMA1	P25786
NPTX2	P47972		ESR1	P03372		PDGFA	P04085
APOA4	P06727		CAPRIN2	Q6IMN6		GFRA3	O60609
CLSTN1	O94985		PHLDB1	Q86UU1		FAS	P25445
AP2B1	P63010		TNFRSF1A	P19438		KITLG	P21583
PDGFRA	P16234		ANGPTL3	Q9Y5C1		UMOD	P07911
LCP1	P13796		PPP1R27	Q86WC6		PLAU	P00749
TMEFF2	Q9UIK5		PFKFB1	P16118		LECT2	O14960
EZR	P15311		CHMP4C	Q96CF2		PRL	P01236
SLITRK3	O94933		MFGE8	Q08431		SEZ6L	Q9BYH1
SEMA6A	Q9H2E6		NFKBIB	Q15653		OXT	P01178
TSG101	Q99816		CD28	P10747		STX7	O15400
EPHA5	P54756		RPAP3	Q9H6T3		DPP7	Q9UHL4
YWHAZ	P63104		DEFB118	Q96PH6		ANXA2	P07355
IDH1	O75874		CDSN	Q15517		PLS3	P13797
SIAE	Q9HAT2		TGFB1	P01137		C1R	P00736
SHISA7	A6NL88		SPIRE2	Q8WWL2		GPC4	O75487
ADAM28	Q9UKQ2		CD300LF	Q8TDQ1		PCSK9	Q8NBP7
OMG	P23515		MYO3B	Q8WXR4		PARK7	Q99497
SPINK1	P00995		FGFR4	P22455		GPI	P06744
ADIRF	Q15847		C3orf70	A6NLC5		CHRDL1	Q9BU40
ALDOB	P05062		NSFL1C	Q9UNZ2		SEMA6B	Q9H3T3
SCGB1A1	P11684		LEP	P41159		TNFRSF21	O75509
EHBP1L1	Q8N3D4		TIMD4	Q96H15		ITIH1	P19827
SCG5	P05408		SSB	P05455		TPM3	P06753
MGP	P08493		LIPN	Q5VXI9		CA2	P00918
ACO1	P21399		CCN3	P48745		HSPA2	P54652
CPB2	Q96IY4		SLC1A4	P43007		SUSD2	Q9UGT4
SEMA3G	Q9NS98		INPP5J	Q15735		POSTN	Q15063
CHST1	O43916		KIF20B	Q96Q89		DLST	P36957
RRBP1	Q9P2E9		SERPINA5	P05154		PPBP	P02775
ARMH4	Q86TY3		TF	P02787		JCHAIN	P01591
APP	P05067		CD300C	Q08708		DBH	P09172
LSAMP	Q13449		ICAM5	Q9UMF0		SPINK6	Q6UWN8
ITGB2	P05107		CD4	P01730		ENPP5	Q9UJA9
HLA-A	P04439		ARL14EPL	P0DKL9		ASAH2	Q9NR71
SERPINE1	P05121		CRISP3	P54108		WIF1	Q9Y5W5
IL18BP	O95998		FKBP5	Q13451		AGRP	O00253
COLEC11	Q9BWP8		RASGRP2	Q7LDG7		DBI	P07108
PIANP	Q8IYJ0		TPP1	O14773		TIE1	P35590
TYRO3	Q06418		SCRN1	Q12765		GSDMA	Q96QA5
SCN4B	Q8IWT1		PNLIPRP2	P54317		GAS6	Q14393
FAM171A1	Q5VUB5		TNFSF13	O75888		CTSF	Q9UBX1
MASP2	O00187		KDM5D	Q9BY66		CD46	P15529
VSTM2A	Q8TAG5		CILK1	Q9UPZ9		CLEC7A	Q9BXN2
GGT7	Q9UJ14		EPAS1	Q99814		ICOSLG	O75144
FBLN2	P98095		IGFBP1	P08833		PDGFRA	P16234
PAM	P19021		F12	P00748		SLC5A5	Q92911
PON3	Q15166		MZT2B	Q6NZ67		CBLN1	P23435
HRG	P04196		TMSB10	P63313		ACP6	Q9NPH0
POMK	Q9H5K3		APEX1	P27695		LTBP3	Q9NS15
EDN3	P14138		MIA	Q16674		PDIA2	Q13087
SLC24A2	Q9UI40		TOP2B	Q02880		FLRT2	O43155
APOA1	P02647		ICAM3	P32942		PCOLCE	Q15113
CFHR2	P36980		MRC1	P22897		ENTPD4	Q9Y227
PDIA3	P30101		TNFRSF12A	Q9NP84		THY1	P04216
PTTG1IP	P53801		PRTN3	P24158		LGMN	Q99538
TRIL	Q7L0X0		THSD1	Q9NS62		AQP1	P29972
HPX	P02790		F9	P00740		HSP90B1	P14625
SELENOM	Q8WWX9		KHDC3L	Q587J8		IGFBP7	Q16270
NUCB1	Q02818		RNASE6	Q93091		DNAJA4	Q8WW22
APOC4	P55056		CALCB	P10092		GAPDH	P04406
SLC39A6	Q13433		TIMP1	P01033		FABP4	P15090
HHIPL1	Q96JK4		NEXN-AS1	Q8NBZ9		FZD8	Q9H461
SST	P61278		DCTN2	Q13561		CD59	P13987
NAXE	Q8NCW5		PTPN14	Q15678		DSG2	Q14126
FCGR2A	P12318		SAA4	P35542		PBXIP1	Q96AQ6
LGMN	Q99538		TFPI	P10646		LBP	P18428
TNFRSF21	O75509		CEACAM1	P13688		OBSCN	Q5VST9
NETO1	Q8TDF5		ABI3BP	Q7Z7G0		SMOC1	Q9H4F8
THSD7A	Q9UPZ6		MILR1	Q7Z6M3		FRMPD1	Q5SYB0
CLEC5A	Q9NY25		SMARCA4	P51532		ATOX1	O00244
KIAA0319	Q5VV43		NGRN	Q9NPE2		C16orf89	Q6UX73
PCDH18	Q9HCL0		SP7	Q8TDD2		DPP6	P42658
SCUBE1	Q8IWY4		GZMA	P12544		MOG	Q16653
SH3BGRL	O75368		ZNF746	Q6NUN9		ATP6AP1	Q15904
SPON1	Q9HCB6		MTAP	Q13126		IGF2R	P11717
CDH2	P19022		GHRL	Q9UBU3		ENO1	P06733
NEU1	Q99519		PAPPA	Q13219		SERPINE1	P05121
DCBLD1	Q8N8Z6		ERP29	P30040		PTK7	Q13308
IFT25	Q9Y547		CEP290	O15078		MIF	P14174
DDR1	Q08345		CFHR5	Q9BXR6		ERBB2	P04626
CNTNAP5	Q8WYK1		IGFBP2	P18065		EFEMP2	O95967
CADM2	Q8N3J6		FASLG	P48023		LGALS1	P09382
C8B	P07358		FOLR2	P14207		APP	P05067
IL6ST	P40189		USP11	P51784		MATN2	O00339
NOTCH1	P46531		SCN4A	P35499		CHST1	O43916
MRC1	P22897		AJM1	C9J069		NRP2	O60462
EMILIN2	Q9BXX0		RPA2	P15927		GRN	P28799
CD14	P08571		MMP13	P45452		FN1	P02751
NPY	P01303		PALM2	Q8IXS6		COL5A1	P20908
B4GALT3	O60512		VNN 1.00	O95497		IL13RA1	P78552
CFP	P27918		CCL27	Q9Y4X3		PRKAR1A	P10644
PLXNA1	Q9UIW2		CTSE	P14091		NOTCH2	Q04721
ARPC3	O15145		INSYN2A	Q6ZSG2		NAGK	Q9UJ70
PLXNA2	O75051		CD207	Q9UJ71		VIM	P08670
LRRC4	Q9HBW1		ABCF3	Q9NUQ8		SORT1	Q99523
MAN1A1	P33908		SERPINB8	P50452		PLOD3	O60568
TPM1	P09493		ANGPTL7	O43827		OAF	Q86UD1
CYRIB	Q9NUQ9		RBKS	Q9H477		PRDX1	Q06830
ABI3BP	Q7Z7G0		PARP10	Q53GL7		EPHB4	P54760
ST8SIA3	O43173		FGFBP2	Q9BYJ0		TCN2	P20062
ADAM17	P78536		C1QA	P02745		NUDT5	Q9UKK9
GNAS	O95467		FCN2	Q15485		PVALB	P20472
UCHL1	P09936		FAM20A	Q96MK3		TPK1	Q9H3S4
CPE	P16870		SNX18	Q96RF0		DAG1	Q14118
PGK1	P00558		TNFRSF11B	O00300		ASRGL1	Q7L266
EFNA5	P52803		SIGLEC1	Q9BZZ2		S100A11	P31949
BCAN	Q96GW7		CEP78	Q5JTW2		DSCAM	O60469
ART4	Q93070		GLO1	Q04760		MDK	P21741
CD200	P41217		SHE	Q5VZ18		UBE2D2	P62837
PLG	P00747		F2	P00734		COLEC11	Q9BWP8
MMP17	Q9ULZ9		KIFC2	Q96AC6		STX12	Q86Y82
LILRA3	Q8N6C8		CLEC5A	Q9NY25		ENTPD6	O75354
JCHAIN	P01591		IL12B	P29460		GPR37	O15354
EDA2R	Q9HAV5		C7orf25	Q9BPX7		BMP7	P18075
PPIA	P62937		VWF	P04275		CLEC14A	Q86T13
SPOCK2	Q92563		LBR	Q14739		CACYBP	Q9HB71
SEMA3E	O15041		IL5RA	Q01344		RELT	Q969Z4
ITIH5	Q86UX2		C1S	P09871		CCER2	I3L3R5
VSIG4	Q9Y279		PECAM1	P16284		TALDO1	P37837
C1RL	Q9NZP8		PRUNE2	Q8WUY3		SORCS2	Q96PQ0
NPPC	P23582		FTCD	O95954		CRELD2	Q6UXH1
ARSB	P15848		FAP	Q12884		HPCAL1	P37235
LIFR	P42702		C2	P06681		CLU	P10909
ADAMTS3	O15072		PLB1	Q6P1J6		SFRP4	Q6FHJ7
CYCS	P99999		DUSP29	Q68J44		FRZB	Q92765
APLP2	Q06481		PTPRA	P18433		MDH1	P40925
ERBB2	P04626		ZBTB7B	O15156		SEMA7A	O75326
HGFAC	Q04756		KRT14	P02533		KRT78	Q8N1N4
MEGF10	Q96KG7		C2orf80	Q0P641		MEPE	Q9NQ76
AK1	P00568		PDCD5	O14737		WFDC2	Q14508
PMCH	P20382		PGD	P52209		ECM1	Q16610
SUGT1	Q9Y2Z0		UBR1	Q8IWV7		CNTNAP2	Q9UHC6
FSTL5	Q8N475		RAC3	P60763		HAGH	Q16775
TMEM59	Q9BXS4		IL17C	Q9P0M4		HBEGF	Q99075
CNTN6	Q9UQ52		LYVE1	Q9Y5Y7		SIAE	Q9HAT2
FLRT1	Q9NZU1		ACBD7	Q8N6N7		APLP1	P51693
MCAM	P43121		MATN3	O15232		CEND1	Q8N111
CFH	P08603		PEAR1	Q5VY43		PLXDC1	Q8IUK5
CADM4	Q8NFZ8		IGSF22	Q8N9C0		SCG2	P13521
FRMPD1	Q5SYB0		ARHGAP24	Q8N264		DCC	P43146
ATRNL1	Q5VV63		ATAD3B	Q5T9A4		C1QTNF5	Q9BXJ0
APCS	P02743		CARHSP1	Q9Y2V2		PPT1	P50897
KNG1	P01042		LILRB4	Q8NHJ6		NLGN1	Q8N2Q7
PCP4	P48539		COQ7	Q99807		LRRTM1	Q86UE6
GPR158	Q5T848		RNASE4	P34096		CST6	Q15828
DDAH1	O94760		ERICH6	Q7L0X2		ADA	P00813
SHISA9	B4DS77		STK11	Q15831		CHGB	P05060
MIA	Q16674		KANSL1	Q7Z3B3		SORCS1	Q8WY21
NCAM1	P13591		MAP3K3	Q99759		ARSB	P15848
PTPRC	P08575		LAMA1	P25391		B4GAT1	O43505
PHB2	Q99623		CCDC140	Q96MF4		GJA1	P17302
DNER	Q8NFT8		SGCG	Q13326		IFI30	P13284
MATN3	O15232		PDP1	Q9P0J1		TGFBR3	Q03167
SCG2	P13521		CHGA	P10645		SEMA4C	Q9C0C4
AKR1B1	P15121		ITGB1	P05556		PON2	Q15165
RNF150	Q9ULK6		WNK4	Q96J92		FABP6	P51161
VCAM1	P19320		CD160	O95971		SIL1	Q9H173
GOLM2	Q6P4E1		SCARA5	Q6ZMJ2		KDR	P35968
TPPP3	Q9BW30		CD99	P14209		SERPINB1	P30740
B3GAT1	Q9P2W7		VASN	Q6EMK4		L1CAM	P32004
GALNT11	Q8NCW6		TREM2	Q9NZC2		NUDC	Q9Y266
PTPRD	P23468		CD38	P28907		C4BPB	P20851
CSRP1	P21291		BSN	Q9UPA5		CREG2	Q8IUH2
CDH12	P55289		TAFA3	Q7Z5A8		COMP	P49747
CD81	P60033		DSC2	Q02487		LAYN	Q6UX15
CAST	P20810		SETBP1	Q9Y6X0		PODXL2	Q9NZ53
VIT	Q6UXI7		MARVELD3	Q96A59		IDS	P22304
OSCAR	Q8IYS5		USP47	Q96K76		CTSB	P07858
GOT1	P17174		OTOR	Q9NRC9		PGA4	P0DJD7
VMO1	Q7Z5L0		DCTPP1	Q9H773		CST3	P01034
FETUB	Q9UGM5		CEP44	Q9C0F1		CDHR5	Q9HBB8
PCSK1	P29120		AHNAK2	Q8IVF2		TGFBR1	P36897
LY6D	Q14210		KLF4	O43474		RECK	O95980
PGLS	O95336		NUCB2	P80303		GALNT10	Q86SR1
CNTN5	O94779		IGFBP6	P24592		TAFA1	Q7Z5A9
PGAM2	P15259		DDX10	Q13206		SMPDL3B	Q92485
SERPINA6	P08185		UBXN1	Q04323		CFP	P27918
SUN3	Q8TAQ9		CCL21	O00585		VEGFA	P15692
TRHDE	Q9UKU6		SCGB3A2	Q96PL1		NECTIN2	Q92692
SEMA6B	Q9H3T3		ADGRF5	Q8IZF2		SNED1	Q8TER0
TAFA2	Q8N3H0		PGLYRP2	Q96PD5		PRAP1	Q96NZ9
PLOD1	Q02809		NKRF	O15226		APOA2	P02652
GLRX	P35754		PCBD1	P61457		SMPDL3A	Q92484
CAMK2A	Q9UQM7		STAB2	Q8WWQ8		NBL1	P41271
C5	P01031		SMNDC1	O75940		THSD7A	Q9UPZ6
C8G	P07360		CTRB1	P17538		SPARC	P09486
S100A13	Q99584		ARHGEF40	Q8TER5		CD248	Q9HCU0
FCN3	O75636		PI3	P19957		CD86	P42081
TPST1	O60507		ASGR2	P07307		RBP1	P09455
RPH3A	Q9Y2J0		TPMT	P51580		ACE	P12821
NCAM2	O15394		PHLDA3	Q9Y5J5		BGN	P21810
CFB	P00751		UMAD1	C9J7I0		THOP1	P52888
FGFR1	P11362		KIF1A	Q12756		BTD	P43251
SULF2	Q8IWU5		BARGIN	Q6ZT62		DPEP2	Q9H4A9
NELL1	Q92832		PAMR1	Q6UXH9		LTF	P02788
SELENBP1	Q13228		GOLGA3	Q08378		SEMA3G	Q9NS98
SERPINA10	Q9UK55		GGN	Q86UU5		LAIR1	Q6GTX8
CSMD1	Q96PZ7		C4B	P0C0L5		S100A16	Q96FQ6
SNCG	O76070		ICA1L	Q8NDH6		NDST1	P52848
RNASET2	O00584		NR1D2	Q14995		SCN3B	Q9NY72
COL16A1	Q07092		MSMB	P08118		FKBP4	Q02790
MARCO	Q9UEW3		PNPLA1	Q8N8W4		CDH4	P55283
ADPRS	Q9NX46		C10orf95	Q9H7T3		CLIC1	O00299
FKBP9	O95302		NAA11	Q9BSU3		PDCD1LG2	Q9BQ51
FABP6	P51161		KHDRBS3	O75525		PENK	P01210
CNR1	P21554		BRME1	Q0VDD7		PRSS8	Q16651
SERPINC1	P01008		CXCL1	P09341		ADAM23	O75077
PDGFRB	P09619		TIGIT	Q495A1		ABCA2	Q9BZC7
EPHA10	Q5JZY3		ECE1	P42892		PTGDS	P41222
CRISP3	P54108		NET1	Q7Z628		LAMB1	P07942
FAM107B	Q9H098		RETN	Q9HD89		TWF2	Q6IBS0
GGH	Q92820		IL23R	Q5VWK5		NXPH3	O95157
KLK10	O43240		CSPP1	Q1MSJ5		SDC4	P31431
ARHGDIA	P52565		LAG3	P18627		CPE	P16870
ST6GALNAC1	Q9NSC7		VPS54	Q9P1Q0		MESD	Q14696
ITIH1	P19827		SPATA19	Q7Z5L4		CSPG4	Q6UVK1
NPTN	Q9Y639		MPHOSPH8	Q99549		TPD52L2	O43399
GALNS	P34059		OSMR	Q99650		GCHFR	P30047
HSPA4	P34932		SALL4	Q9UJQ4		CRIP2	P52943
GPIHBP1	Q8IV16		SCGB1A1	P11684		EMC7	Q9NPA0
MANBA	O00462		EPDR1	Q9UM22		CCDC80	Q76M96
TBCB	Q99426		SASS6	Q6UVJ0		RTN4RL2	Q86UN3
LRTM2	Q8N967		ANKRD53	Q8N9V6		ADAMTS4	O75173
UNC5D	Q6UXZ4		CETN3	O15182		SHISA5	Q8N114
IL6R	P08887		CREB3L1	Q96BA8		VAMP5	O95183
CSMD2	Q7Z408		GGACT	Q9BVM4		CDH2	P19022
CFHR1	Q03591		COL3A1	P02461		RAD23B	P54727
ROBO2	Q9HCK4		RARRES2	Q99969		LILRA3	Q8N6C8
SERPINF2	P08697		JMJD1C	Q15652		BLMH	Q13867
ANTXR2	P58335		APOB	P04114		AK1	P00568
GLO1	Q04760		CTSS	P25774		FREM2	Q5SZK8
FTL	P02792		GLIPR1	P48060		SNCG	O76070
NECAB2	Q7Z6G3		PFDN2	Q9UHV9		CTSH	P09668
LRP8	Q14114		GSG1L	Q6UXU4		ASAH1	Q13510
OAF	Q86UD1		HSD17B3	P37058		ADGRB1	O14514
SPARC	P09486		CLEC4E	Q9ULY5		CD33	P20138
THOP1	P52888		SIT 1.00	Q9Y3P8		MASP1	P48740
GCHFR	P30047		USH1C	Q9Y6N9		PLXNB2	O15031
EPHB3	P54753		KLKB1	P03952		CD58	P19256
PEA15	Q15121		COL4A1	P02462		FSTL1	Q12841
HMCN1	Q96RW7		DNAJC28	Q9NX36		MIA3	Q5JRA6
PIK3IP1	Q96FE7		TCN1	P20061		DYNC1I2	Q13409
HEXB	P07686		SRY	Q05066		THBS2	P35442
OSMR	Q99650		FAM171A2	A8MVW0		GSR	P00390
NRG3	P56975		TTC24	A2A3L6		ESM1	Q9NQ30
PRDX3	P30048		PDLIM1	O00151		PLXNA4	Q9HCM2
PCBD1	P61457		COL9A2	Q14055		P4HB	P07237
CDH13	P55290		CIAPIN1	Q6FI81		PAM	P19021
APOH	P02749		DEFB116	Q30KQ4		PLA2G15	Q8NCC3
IMPDH2	P12268		CCDC33	Q8N5R6		PDIA3	P30101
BCAS1	O75363		SOX4	Q06945		SMPD1	P17405
GABRA1	P14867		DNAH7	Q8WXX0		APOE	P02649
ADSS2	P30520		SCAF11	Q99590		RTN4R	Q9BZR6
PRG2	P13727		NKIRAS1	Q9NYS0		TNR	Q92752
PTPRN	Q16849		CCS	O14618		CTHRC1	Q96CG8
C6	P13671		XIAP	P98170		AP2B1	P63010
COX16	Q9P0S2		TSPAN8	P19075		ADCYAP1R1	P41586
IL1RAP	Q9NPH3		DDX43	Q9NXZ2		SULF2	Q8IWU5
S100A11	P31949		CD244	Q9BZW8		TMEM132A	Q24JP5
ENPP6	Q6UWR7		TGFBI	Q15582		SORCS3	Q9UPU3
CDH4	P55283		PRKG1	Q13976		C1GALT1C1	Q96EU7
GALNT1	Q10472		TPPP3	Q9BW30		GGH	Q92820
F13B	P05160		UCK1	Q9HA47		LRTM2	Q8N967
CMPK1	P30085		FLT3LG	P49771		SLITRK1	Q96PX8
TNFRSF19	Q9NS68		ZNF75D	P51815		KRT5	P13647
HAPLN4	Q86UW8		CCL13	Q99616		TXNDC5	Q8NBS9
BASP1	P80723		STAG3	Q9UJ98		VSNL1	P62760
SEC62	Q99442		FCGR2B	P31994		GALNT2	Q10471
FAH	P16930		NUBP1	P53384		CNDP1	Q96KN2
TNFRSF12A	Q9NP84		AARSD1	Q9BTE6		STX8	Q9UNK0
SH3BGRL2	Q9UJC5		XG	P55808		STX1B	P61266
UNC5A	Q6ZN44		IL1RAP	Q9NPH3		SUGT1	Q9Y2Z0
ZP2	Q05996		YTHDF3	Q7Z739		SBSN	Q6UWP8
CADM1	Q9BY67		SF3B3	Q15393		LYSMD3	Q7Z3D4
UMOD	P07911		OBP2B	Q9NPH6		NXPH1	P58417
GALNT15	Q8N3T1		HLA-DRA	P01903		CALB1	P05937
QSOX2	Q6ZRP7		ANGPTL4	Q9BY76		PIGR	P01833
FLNB	O75369		TNFRSF10C	O14798		PCDH17	O14917
AKR1C1	Q04828		F13B	P05160		RANBP1	P43487
SUSD2	Q9UGT4		KIAA0408	Q6ZU52		CDH3	P22223
RECK	O95980		AKR1B1	P15121		VGF	O15240
ARPC2	O15144		DDX60L	Q5H9U9		FUCA1	P04066
CACNA2D3	Q8IZS8		GP6	Q9HCN6		PON3	Q15166
KDR	P35968		CHCHD6	Q9BRQ6		SPON2	Q9BUD6
ADAM11	O75078		PCDH12	Q9NPG4		LRRC4	Q9HBW1
CPB1	P15086		CCL16	O15467		OMD	Q99983
TPM3	P06753		NME1	P15531		PTPRB	P23467
F11R	Q9Y624		FAM204A	Q9H8W3		PPP3CA	Q08209
B3GALNT1	O75752		CALML4	Q96GE6		IFNAR1	P17181
PLPBP	O94903		DEFA1	P59665		RTBDN	Q9BSG5
SSC5D	A1L4H1		CFAP126	Q5VTH2		LAMB2	P55268
SCARB2	Q14108		CPA4	Q9UI42		CHL1	O00533
ANXA5	P08758		TAGLN3	Q9UI15		NTRK2	Q16620
PLXNC1	O60486		CAPN3	P20807		BCHE	P06276
MDGA1	Q8NFP4		SCARB2	Q14108		CD55	P08174
JMJD8	Q96S16		FOLH1	Q04609		KIAA0319L	Q8IZA0
CHGA	P10645		GOPC	Q9HD26		UBL4A	P11441
FKBP1A	P62942		UBTFL1	P0CB47		LAIR2	Q6ISS4
ANXA1	P04083		S100Z	Q8WXG8		ATP1B3	P54709
ESAM	Q96AP7		ZFAT	Q9P243		NETO2	Q8NC67
TAGLN2	P37802		TFF3	Q07654		NEO1	Q92859
JAM3	Q9BX67		ADAMTS15	Q8TE58		CLTB	P09497
CLN5	O75503		FTO	Q9C0B1		TGOLN2	O43493
CLSTN3	Q9BQT9		TMOD2	Q9NZR1		ERBB3	P21860
IGFALS	P35858		CPB1	P15086		ALDH1A1	P00352
EPHB6	O15197		TDP1	Q9NUW8		PRDX6	P30041
CDC42	P60953		PDE2A	O00408		TXNRD1	Q16881
MMRN1	Q13201		HBG2	P69892		CNTN5	O94779
IFNAR2	P48551		RPEL1	Q2QD12		DPP10	Q8N608
ADA	P00813		TMEM108	Q6UXF1		LGALS3BP	Q08380
SF3A1	Q15459		LUC7L	Q9NQ29		TGFB2	P61812
TFF1	P04155		ATXN3	P54252		KLK6	Q92876
GAP43	P17677		FABP5	Q01469		ARG1	P05089
DCN	P07585		MAPKBP1	O60336		COL28A1	Q2UY09
PRDX1	Q06830		PKN3	Q6P5Z2		NECAB2	Q7Z6G3
GANAB	Q14697		PARP8	Q8N3A8		NT5E	P21589
AFM	P43652		ZCCHC2	Q9C0B9		IL34	Q6ZMJ4
ITGA1	P56199		ATG16L1	Q676U5		LYPD1	Q8N2G4
LTBP2	Q14767		C8orf34	Q49A92		CTSO	P43234
COL6A3	P12111		SPN	P16150		ITIH3	Q06033
RAD23A	P54725		OTUB1	Q96FW1		ADAMTS1	Q9UHI8
DPT	Q07507		OTUD1	Q5VV17		SCUBE3	Q8IX30
LRRTM1	Q86UE6		OTUD7B	Q6GQQ9		ANXA3	P12429
ADAMTS16	Q8TE57		GAST	P01350		VCAN	P13611
PAPPA2	Q9BXP8		MPP7	Q5T2T1		NCAM1	P13591
CDH1	P12830		C8orf33	Q9H7E9		MPI	P34949
JAG2	Q9Y219		CYTL1	Q9NRR1		KLK8	O60259
WARS1	P23381		PLA2G7	Q13093		PPP1R1B	Q9UD71
CGREF1	Q99674		TYMS	P04818		CREG1	O75629
ITGB1	P05556		PPP1CC	P36873		AXL	P30530
COCH	O43405		LY9	Q9HBG7		LY75	O60449
ACTR2	P61160		SPART	Q8N0X7		ERP44	Q9BS26
TCN2	P20062		SLITRK6	Q9H5Y7		GUSB	P08236
PON2	Q15165		ABCB5	Q2M3G0		SUMF2	Q8NBJ7
YWHAH	Q04917		TTLL4	Q14679		CA1	P00915
C4BPB	P20851		MFRP	Q9BY79		TBCB	Q99426
NOTCH2	Q04721		ACIN1	Q9UKV3		ENPEP	Q07075
MATN2	O00339		EPHA1	P21709		MAPT	P10636
MYH2	Q9UKX2		CES2	O00748		OLFM2	O95897
GFRA2	O00451		IGFL4	Q6B9Z1		CBLN4	Q9NTU7
CXADR	P78310		CBLIF	P27352		EZR	P15311
MT3	P25713		RLN3	Q8WXF3		ADAM9	Q13443
ACP6	Q9NPH0		CAST	P20810		CHAD	O15335
RNH1	P13489		TSPAN15	O95858		HLA-E	P13747
MMP2	P08253		SEPTIN7	Q16181		DNM1	Q05193
AKR1A1	P14550		FCHSD2	O94868		ISLR2	Q6UXK2
SEMA3F	Q13275		DNER	Q8NFT8		TYRO3	Q06418
PLEKHB1	Q9UF11		PPP1R35	Q8TAP8		BLVRB	P30043
PRG4	Q92954		SAMD13	Q5VXD3		CNTN3	Q9P232
SIGLEC14	Q08ET2		PCYT2	Q99447		IGSF8	Q969P0
DNAJC16	Q9Y2G8		LY96	Q9Y6Y9		SPINK5	Q9NQ38
COL6A1	P12109		ETV4	P43268		CLMP	Q9H6B4
NRGN	Q92686		KCTD5	Q9NXV2		LUZP2	Q86TE4
ITGBL1	O95965		MMAB	Q96EY8		SSC5D	A1L4H1
SLC38A6	Q8IZM9		EIF2S2	P20042		CA12	O43570
PRSS1	P07477		SERPINA9	Q86WD7		VSTM2B	A6NLU5
EPHA7	Q15375		PRG2	P13727		TPT1	P13693
TNFSF12	O43508		GTPBP3	Q969Y2		CSF1R	P07333
STIP1	P31948		TNFRSF6B	O95407		ANGPTL2	Q9UKU9
YWHAQ	P27348		ZBTB18	Q99592		LRIG1	Q96JA1
RBP1	P09455		ADM	P35318		ROBO1	Q9Y6N7
ANGPTL2	Q9UKU9		EIF1AX	P47813		PEBP4	Q96S96
APOL1	O14791		XPNPEP2	O43895		SLC12A2	P55011
VAMP2	P63027		GOLGA6L4_GOLGA6L9_GOLGA6L10	A6NEF3_A6NEM1_A6NI86		CSF1	P09603
NUDT3	O95989		FCRL1	Q96LA6		MBL2	P11226
KIT	P10721		CDK5RAP3	Q96JB5		ATP1B2	P14415
C9	P02748		MARCHF7	Q9H992		SRPX	P78539
SERPING1	P05155		IMMT	Q16891		CANT1	Q8WVQ1
LSR	Q86X29		VIT	Q6UXI7		RPH3A	Q9Y2J0
CLIC6	Q96NY7		BRF1	Q92994		EGFLAM	Q63HQ2
CAMK2D	Q13557		RCSD1	Q6JBY9		GAP43	P17677
DYNC1I2	Q13409		C4orf47	A7E2U8		COLEC12	Q5KU26
CSF1R	P07333		SPATA18	Q8TC71		CD276	Q5ZPR3
VWA7	Q9Y334		BNIP5	P0C671		ADGRG1	Q9Y653
PDGFRL	Q15198		MAMDC2	Q7Z304		FURIN	P09958
F7	P08709		SLAMF7	Q9NQ25		MARCO	Q9UEW3
SLC6A1	P30531		PRCP	P42785		DNASE1	P24855
ADGRG1	Q9Y653		LTBP2	Q14767		COCH	O43405
B4GAT1	O43505		MIIP	Q5JXC2		CAT	P04040
CAB39L	Q9H9S4		CFAP410	O43822		NRCAM	Q92823
LRG1	P02750		PLPBP	O94903		GASK1A	Q9UFP1
AGA	P20933		ASAP2	O43150		SOD2	P04179
XYLT1	Q86Y38		PQBP1	O60828		GLB1	P16278
LAMTOR1	Q6IAA8		TNFRSF14	Q92956		PRDX2	P32119
CD109	Q6YHK3		ELANE	P08246		GPIHBP1	Q8IV16
TPK1	Q9H3S4		SIRT6	Q8N6T7		MFAP4	P55083
MST1	P26927		IFT25	Q9Y547		KIAA1549L	Q6ZVL6
S100A1	P23297		CCDC181	Q5TID7		DCBLD2	Q96PD2
IGLON5	A6NGN9		F11R	Q9Y624		LHPP	Q9H008
PILRA	Q9UKJ1		RBMS3	Q6XE24		CX3CL1	P78423
ACHE	P22303		PNLIPRP1	P54315		PTN	P21246
C3	P01024		CCL28	Q9NRJ3		CPQ	Q9Y646
PROZ	P22891		MACC1	Q6ZN28		DDR1	Q08345
TAFA1	Q7Z5A9		SERTAD1	Q9UHV2		CADPS	Q9ULU8
VWC2	Q2TAL6		HHEX	Q03014		RGMB	Q6NW40
MGAT2	Q10469		FTL	P02792		LCP1	P13796
CPVL	Q9H3G5		GFAP	P14136		PRRT3	Q5FWE3
CBLN2	Q8IUK8		CWF19L1	Q69YN2		IGLON5	A6NGN9
MYH9	P35579		TUBG2	Q9NRH3		ACTA2	P62736
DDT	P30046		SIGLEC6	O43699		CRB2	Q5IJ48
ADA2	Q9NZK5		CABYR	O75952		BDNF	P23560
BTD	P43251		L1TD1	Q5T7N2		PTPRR	Q15256
COL14A1	Q05707		CASP10	Q92851		PLXNA2	O75051
DNASE2	O00115		NOVA2	Q9UNW9		TAX1BP1	Q86VP1
MANF	P55145		NAGA	P17050		LDLR	P01130
IGHV3-43	A0A0B4J1X8		DDX55	Q8NHQ9		PON1	P27169
CBLN3	Q6UW01		AKT1S1	Q96B36		SYT1	P21579
GOLM1	Q8NBJ4		ATXN7	O15265		GM2A	P17900
VTN	P04004		WFDC12	Q8WWY7		NTRK3	Q16288
SMPDL3A	Q92484		ICAM2	P13598		NPY	P01303
LDLR	P01130		ENDOD1	O94919		TNC	P24821
NIT2	Q9NQR4		HNMT	P50135		MERTK	Q12866
FTH1	P02794		SULT1A1	P50225		FGA	P02671
GREM2	Q9H772		CORO1A	P31146		LRP2	P98164
MMP9	P14780		UNG	P13051		SEMA4D	Q92854
NSF	P46459		FCRL5	Q96RD9		PRND	Q9UKY0
PPP1R7	Q15435		SRCIN1	Q9C0H9		ANXA1	P04083
GRIA4	P48058		TACC2	O95359		PGM2	Q96G03
CHST15	Q7LFX5		TRAF3	Q13114		BCAT2	O15382
CALB2	P22676		ATG10	Q9H0Y0		MANEAL	Q5VSG8
NOMO2	Q5JPE7		SMC5	Q8IY18		MCAM	P43121
FLRT2	O43155		PLXDC2	Q6UX71		PCDH9	Q9HC56
GINM1	Q9NU53		RGS3	P49796		SNCA	P37840
FZD7	O75084		HAAO	P46952		VCAM1	P19320
HEXA	P06865		GBA1	P04062		NRN1	Q9NPD7
GSTO1	P78417		GLOD4	Q9HC38		CELSR2	Q9HCU4
HLA-E	P13747		TBC1D32	Q96NH3		ITIH5	Q86UX2
RAB1A	P62820		GPR158	Q5T848		PRRT2	Q7Z6L0
SV2A	Q7L0J3		THPO	P40225		TAFA5	Q7Z5A7
MCFD2	Q8NI22		MFAP5	Q13361		CTBS	Q01459
MAP2	P11137		PYDC1	Q8WXC3		CA14	Q9ULX7
C1QTNF4	Q9BXJ3		CKMT1A_CKMT1B	P12532		LRFN3	Q9BTN0
MSTN	O14793		FOXN1	O15353		FAM3C	Q92520
VNN1	O95497		CDK2AP2	O75956		BGLAP	P02818
DSC3	Q14574		CRTAM	O95727		CST1	P01037
PLBD2	Q8NHP8		PPFIA2	O75334		PRDX3	P30048
FLNA	P21333		CLYBL	Q8N0X4		RBBP9	O75884
LAMA5	O15230		BAG3	O95817		CLEC11A	Q9Y240
BST1	Q10588		NIT2	Q9NQR4		VWA1	Q6PCB0
HCN1	O60741		RBFOX3	A6NFN3		CNTN1	Q12860
RNF13	O43567		USP28	Q96RU2		PDIA4	P13667
C1S	P09871		PLCB2	Q00722		CNPY2	Q9Y2B0
CSTB	P04080		TAF11	Q15544		SEL1L	Q9UBV2
VDAC1	P21796		NUMB	P49757		UFD1	Q92890
CNRIP1	Q96F85		NCAN	O14594		NRGN	Q92686
LAMP2	P13473		YY1	P25490		BST1	Q10588
SNED1	Q8TER0		IL1A	P01583		ANXA6	P08133
C1GALT1C1	Q96EU7		YARS1	P54577		MMRN2	Q9H8L6
CNTN2	Q02246		EXPH5	Q8NEV8		ADGRB3	O60242
ATF6	P18850		ARMC3	Q5W041		CBLN2	Q8IUK8
GLUL	P15104		CLHC1	Q8NHS4		APOH	P02749
CNTFR	P26992		IDUA	P35475		DLG4	P78352
RDX	P35241		MAG	P20916		SLC38A10	Q9HBR0
CA4	P22748		NELL1	Q92832		NPC2	P61916
SCN2B	O60939		EBI3_IL27	Q14213_Q8NEV9		CNTN4	Q8IWV2
ST13	P50502		TNFRSF10A	O00220		NENF	Q9UMX5
HS6ST3	Q8IZP7		TMPRSS11B	Q86T26		MSLN	Q13421
SLITRK6	Q9H5Y7		DPP4	P27487		NFASC	O94856
CBR1	P16152		INHBB	P09529		PZP	P20742
AHNAK	Q09666		ANKRD26P1	Q6NSI1		PDGFB	P01127
CP	P00450		CDH17	Q12864		PODXL	O00592
CDHR5	Q9HBB8		PKD2	Q13563		SCG3	Q8WXD2
SDF4	Q9BRK5		DEFB104A_DEFB104B	Q8WTQ1		PMCH	P20382
RTBDN	Q9BSG5		MSL2	Q9HCI7		SPINT1	O43278
ASTN1	O14525		COMMD2	Q86X83		NLGN2	Q8NFZ4
PCDH17	O14917		GGT1	P19440		ENOPH1	Q9UHY7
A1BG	P04217		STEEP1	Q9H5V9		SHH	Q15465
CARTPT	Q16568		CCL22	O00626		CRIM1	Q9NZV1
DEFA1B	P59665		CHM	P24386		ADH1B	P00325
PCMT1	P22061		ZNF385A	Q96PM9		LPL	P06858
ENPP2	Q13822		HSPB1	P04792		MED30	Q96HR3
QPCT	Q16769		NPTX2	P47972		SLC39A14	Q15043
CA10	Q9NS85		ATRN	O75882		LCAT	P04180
HLA-C	P10321		DENND2B	P78524		AIF1	P55008
GALNT7	Q86SF2		CPPED1	Q9BRF8		CPVL	Q9H3G5
FSTL4	Q6MZW2		VAT1	Q99536		BTN2A1	Q7KYR7
FAIM2	Q9BWQ8		FAM170B	A6NMN3		ACP1	P24666
FZD8	Q9H461		NPTX1	Q15818		CTSC	P53634
GDI1	P31150		VPS41	P49754		TIMP2	P16035
VIM	P08670		VTN	P04004		CEP128	Q6ZU80
CCER2	I3L3R5		NEB	P20929		OGN	P20774
PSMB1	P20618		TRIM24	O15164		HYOU1	Q9Y4L1
KLK6	Q92876		SOWAHB	A6NEL2		GPX4	P36969
ORM2	P19652		GAB1	Q13480		NSG1	P42857
BDNF	P23560		FAM72A	Q5TYM5		MMP3	P08254
METRNL	Q641Q3		SECISBP2L	Q93073		RNASE1	P07998
BACE1	P56817		EXOSC4	Q9NPD3		EIF5A	P63241
CADPS	Q9ULU8		IL18BP	O95998		KLK11	Q9UBX7
ENOPH1	Q9UHY7		ACYP1	P07311		CNTN2	Q02246
WFDC1	Q9HC57		CLPX	O76031		SCPEP1	Q9HB40
ADGRL2	O95490		PARM1	Q6UWI2		PTPRN2	Q92932
NBL1	P41271		DTNB	O60941		BCAM	P50895
PLS3	P13797		MAP2	P11137		CPM	P14384
C4A	P0C0L4		RALGPS2	Q86X27		PLTP	P55058
C8A	P07357		BNC1	Q01954		BMP6	P22004
CD83	Q01151		EDIL3	O43854		GPC5	P78333
CD248	Q9HCU0		SPINT2	O43291		MANF	P55145
LRFN2	Q9ULH4		LZTFL1	Q9NQ48		GNAS	O95467
CORO1C	Q9ULV4		DDIAS	Q8IXT1		ALDH9A1	P49189
CD302	Q8IX05		ACE2	Q9BYF1		ROBO2	Q9HCK4
TMEM178A	Q8NBL3		TBCA	O75347		ADAMTSL2	Q86TH1
PEBP1	P30086		GRPEL1	Q9HAV7		KIT	P10721
SELENOP	P49908		CNKSR1	Q969H4		SPOCK1	Q08629
CFD	P00746		RP1	P56715		SCN2B	O60939
GNG2	P59768		TNF	P01375		GNPDA1	P46926
FLG	P20930		IRAK1	P51617		CCN2	P29279
TENM2	Q9NT68		FDX1	P10109		SUSD5	O60279
GNRH1	P01148		EAPP	Q56P03		NELL2	Q99435
LILRB5	O75023		HAVCR2	Q8TDQ0		SPON1	Q9HCB6
BMP1	P13497		MRPS18B	Q9Y676		SERPINI1	Q99574
MYRF	Q9Y2G1		BCL11B	Q9C0K0		CD302	Q8IX05
ASPH	Q12797		TRPV3	Q8NET8		DDT	P30046
FOLH1	Q04609		EFEMP1	Q12805		LRRC4C	Q9HCJ2
SDCBP	O00560		PTPRC	P08575		MELTF	P08582
REXO2	Q9Y3B8		PROSER3	Q2NL68		TIMP4	Q99727
EXT1	Q16394		FYB1	O15117		GFRA2	O00451
TOM1L2	Q6ZVM7		ANKRD50	Q9ULJ7		ESAM	Q96AP7
FBLN5	Q9UBX5		NRIP3	Q9NQ35		CRTAC1	Q9NQ79
MBL2	P11226		ZFAND3	Q9H8U3		QPCT	Q16769
PNOC	Q13519		KCNE1	P15382		MEGF10	Q96KG7
HLA-DPB1	P04440		ZFYVE28	Q9HCC9		C9	P02748
CD55	P08174		PDLIM7	Q9NR12		CALB2	P22676
COL4A1	P02462		NRP1	O14786		MCFD2	Q8NI22
SERPINB3	P29508		DPT	Q07507		KLK7	P49862
VASN	Q6EMK4		UQCC2	Q9BRT2		GGCT	O75223
VAPA	Q9P0L0		SEPTIN14	Q6ZU15		SERPINB9	P50453
TMEM108	Q6UXF1		DNALI1	O14645		NID1	P14543
ASRGL1	Q7L266		VMO1	Q7Z5L0		FGFR2	P21802
NSG1	P42857		CCDC137	Q6PK04		PEBP1	P30086
SBSPON	Q8IVN8		AXIN1	O15169		GOLM1	Q8NBJ4
ENPP5	Q9UJA9		SDK2	Q58EX2		STIP1	P31948
PTGES3	Q15185		ENPP2	Q13822		C1QTNF1	Q9BXJ1
ARF3	P61204		BTBD2	Q9BX70		ROR1	Q01973
PDLIM5	Q96HC4		EXOSC3	Q9NQT5		PTPRK	Q15262
PGP	A6NDG6		CA9	Q16790		ST6GAL2	Q96JF0
IGFBP6	P24592		CCDC85A	Q96PX6		PTPRF	P10586
GPX4	P36969		CC2D1B	Q5T0F9		GLRX	P35754
EFHD2	Q96C19		RUBCNL	Q9H714		ACHE	P22303
IDUA	P35475		KIAA0513	O60268		ART3	Q13508
CDH18	Q13634		SOWAHC	Q53LP3		SEMA6D	Q8NFY4
MYOC	Q99972		TRIM26	Q12899		PLXNB3	Q9ULL4
TALDO1	Q93063		CHAMP1	Q96JM3		MYH9	P35579
CLIC4	Q9Y696		DNAJB2	P25686		LIFR	P42702
S100A4	P26447		FOLR1	P15328		STC2	O76061
VEGFD	O43915		JAKMIP3	Q5VZ66		MYOC	Q99972
COL1A1	P02452		MEIOC	A2RUB1		UBA1	P22314
CTSB	P07858		PFKFB2	O60825		SLITRK5	O94991
HNRNPA2B1	P22626		EME1	Q96AY2		TXNL1	O43396
GFAP	P14136		ENPP1	P22413		TINAGL1	Q9GZM7
FLT3	P36888		TNFSF8	P32971		LAMTOR1	Q6IAA8
JAM2	P57087		PLAUR	Q03405		PTPRN	Q16849
SORCS2	Q96PQ0		IFT74	Q96LB3		S100A14	Q9HCY8
HSPA8	P11142		PSKH1	P11801		DIPK2B	Q9H7Y0
CTSO	P43234		IL3	P08700		CD74	P04233
GALNT16	Q8N428		HDDC3	Q8N4P3		PTPRZ1	P23471
CAMK2B	Q13554		DEFB112	Q30KQ8		ST13	P50502
AEBP1	Q8IUX7		BNIP2	Q12982		SCARF1	Q14162
AHSG	P02765		EIF5A2	Q9GZV4		DDAH1	O94760
LILRA2	Q8N149		ZHX2	Q9Y6X8		GPC1	P35052
FAS	P25445		NUDT7	P0C024		MDGA1	Q8NFP4
FGA	P02671		CXCL16	Q9H2A7		NAGPA	Q9UK23
CLSTN2	Q9H4D0		RAB39B	Q96DA2		HEG1	Q9ULI3
PGM2	Q96G03		DLK1	P80370		ART4	Q93070
NHERF1	O14745		ACP5	P13686		PSAP	P07602
GPI	P06744		SCGB2A2	Q13296		PITHD1	Q9GZP4
S100A9	P06702		NDUFA5	Q16718		NPPC	P23582
PLXDC2	Q6UX71		INPP1	P49441		UNC5D	Q6UXZ4
PCDH9	Q9HC56		GJA8	P48165		EFNA1	P20827
GDI2	P50395		EPHA4	P54764		CD200	P41217
CAPZA1	P52907		IL7R	P16871		AKAP11	Q9UKA4
PRND	Q9UKY0		GOLGA2	Q08379		GALNT5	Q7Z7M9
WDR1	O75083		TEKT3	Q9BXF9		FHIT	P49789
C2	P06681		COL15A1	P39059		GOLM2	Q6P4E1
CAPZB	P47756		PM20D1	Q6GTS8		FLT3	P36888
C1QL3	Q5VWW1		SUMF1	Q8NBK3		DCN	P07585
PAPLN	O95428		TRDMT1	O14717		PPP1R7	Q15435
PCOLCE	Q15113		STK26	Q9P289		AHCY	P23526
CPD	O75976		CISD2	Q8N5K1		PROCR	Q9UNN8
PRDX2	P32119		HLA-A	P04439		VEGFD	O43915
GNB1	P62873		AFAP1L1	Q8TED9		ITGA6	P23229
CST6	Q15828		PIN4	Q9Y237		AGRN	O00468
CKMT1A	P12532		ALDH5A1	P51649		BSG	P35613
SIL1	Q9H173		COL18A1	P39060		SLITRK2	Q9H156
ITIH4	Q14624		URAD	A6NGE7		FBLN2	P98095
PRKAR1B	P31321		GABARAP	O95166		ENG	P17813
CLEC7A	Q9BXN2		TYMP	P19971		PRSS27	Q9BQR3
GBA1	P04062		ADD2	P35612		NHERF1	O14745
PDGFB	P01127		SSTR3	P32745		CGREF1	Q99674
SCPEP1	Q9HB40		SPINK7	P58062		ERBB4	Q15303
TAC3	Q9UHF0		TYRP1	P17643		TCTN3	Q6NUS6
FGL2	Q14314		GATD3	P0DPI2		GORASP2	Q9H8Y8
TMEM248	Q9NWD8		EVI5	O60447		MENT	Q9BUN1
ERLIN2	O94905		TNFSF15	O95150		CTSL	P07711
CBLN1	P23435		NBEA	Q8NFP9		RNF149	Q8NC42
SH3BGRL3	Q9H299		DPF1	Q92782		GOT1	P17174
AMY2A	P04746		NUMBL	Q9Y6R0		CDH15	P55291
LOXL3	P58215		SLIT2	O94813		HSPA13	P48723
HSP90AB1	P08238		ATXN7L2	Q5T6C5		CCK	P06307
IGFBP7	Q16270		MSMP	Q1L6U9		LTA4H	P09960
TAC1	P20366		FRMD4B	Q9Y2L6		EFHD2	Q96C19
CST3	P01034		RILPL1	Q5EBL4		NRG3	P56975
FAM234B	A2RU67		SH3GLB2	Q9NR46		ADAMTS8	Q9UP79
CLTB	P09497		STK32C	Q86UX6		SEZ6L2	Q6UXD5
HAPLN2	Q9GZV7		RTEL1	Q9NZ71		FAM3B	P58499
LMAN2L	Q9H0V9		KAT2B	Q92831		FBLN7	Q53RD9
CCL14	Q16627		NUDT2	P50583		EDNRB	P24530
NEDD8	Q15843		FKBP7	Q9Y680		TNFSF12	O43508
PRDX6	P30041		APOBEC2	Q9Y235		CDH12	P55289
RIDA	P52758		MIF4GD	A9UHW6		VWC2L	B2RUY7
SEMA4A	Q9H3S1		PINLYP	A6NC86		NHLRC3	Q5JS37
GALNT2	Q10471		PDZD4	Q76G19		QDPR	P09417
GAS6	Q14393		CD2	P06729		CD99L2	Q8TCZ2
SLC4A7	Q9Y6M7		CYP24A1	Q07973		IL6ST	P40189
SERPINA4	P29622		GDPD1	Q8N9F7		JAM3	Q9BX67
CRP	P02741		MYH7B	A7E2Y1		SPARCL1	Q14515
OLFM1	Q99784		GFRA3	O60609		SPP1	P10451
SMOC1	Q9H4F8		PSMA1	P25786		CSPG5	O95196
EIF4A2	Q14240		TEKT4	Q8WW24		CRHBP	P24387
IGKV2-30	P06310		GNE	Q9Y223		THBS4	P35443
ANG	P03950		OVGP1	Q12889		STMN2	Q93045
MRC2	Q9UBG0		TTR	P02766		MAP1LC3B2	A6NCE7
CNTNAP3	Q9BZ76		CD109	Q6YHK3		ANXA5	P08758
SLC5A5	Q92911		PDGFA	P04085		NRXN3	Q9Y4C0
SUMF1	Q8NBK3		TSPAN13	O95857		MSTN	O14793
CDH9	Q9ULB4		FETUB	Q9UGM5		LRP1	Q07954
PGD	P52209		CCNE1	P24864		TXN	P10599
PSMA6	P60900		CUZD1	Q86UP6		PPIB	P23284
MED30	Q96HR3		FAS	P25445		NRXN1	P58400
GSR	P00390		USH1G	Q495M9		PVR	P15151
SDK2	Q58EX2		GSTP1	P09211		LAMP2	P13473
ABCA2	Q9BZC7		CASP3	P42574		SOD3	P08294
PTGDS	P41222		CSNK1D	P48730		AKR1A1	P14550
HLA-DPA1	P20036		SHMT1	P34896		MYDGF	Q969H8
FUCA1	P04066		FEZ2	Q9UHY8		PALM	O75781
ACP2	P11117		LSM 12.00	Q3MHD2		SEMA3F	Q13275
IGFBPL1	Q8WX77		CNTF	P26441		B4GALT1	P15291
IGHV1-2	P23083		CCT5	P48643		CD82	P27701
SLURP1	P55000		OFD1	O75665		EPHA10	Q5JZY3
CPAMD8	Q8IZJ3		FES	P07332		RNASE3	P12724
CCN2	P29279		TTC21A	Q8NDW8		BACE1	P56817
PLEC	Q15149		CTSA	P10619		GNPDA2	Q8TDQ7
GLOD4	Q9HC38		GOLGA2P5	Q9HBQ8		RET	P07949
DPP7	Q9UHL4		BRD2	P25440		ADAM15	Q13444
TXNDC17	Q9BRA2		KIF9	Q9HAQ2		PDLIM5	Q96HC4
RANBP1	P43487		GALM	Q96C23		NOTCH1	P46531
PGA4	P0DJD7		CLIP2	Q9UDT6		CA11	O75493
LAMC3	Q9Y6N6		KIAA1210	Q9ULL0		CD83	Q01151
SPTBN1	Q01082		IL1B	P01584		NECTIN1	Q15223
FZD1	Q9UP38		KITLG	P21583		SIRPB1	O00241
ERBB3	P21860		BAMBI	Q13145		NPTN	Q9Y639
CELSR2	Q9HCU4		SUGP1	Q8IWZ8		ITGBL1	O95965
DTD1	Q8TEA8		PPFIA1	Q13136		BIN1	O00499
EFNA1	P20827		TCEA2	Q15560		ACAN	P16112
ERO1A	Q96HE7		UMOD	P07911		IFNAR2	P48551
PTPRJ	Q12913		PDE1C	Q14123		IGSF21	Q96ID5
HACD3	Q9P035		MSLNL	Q96KJ4		RNASET2	O00584
AP2A1	O95782		MIS18BP1	Q6P0N0		AHNAK	Q09666
PSAP	P07602		SKAP1	Q86WV1		LRP11	Q86VZ4
VLDLR	P98155		LECT2	O14960		REXO2	Q9Y3B8
ANXA6	P08133		PRL	P01236		HCG22	E2RYF7
C1QB	P02746		OXT	P01178		MEGF9	Q9H1U4
ACYP1	P07311		TRAK1	Q9UPV9		CTSD	P07339
SLC12A5	Q9H2X9		NMRK1	Q9NWW6		MET	P08581
LRIG1	Q96JA1		PLIN3	O60664		CALY	Q9NYX4
UBE2D2	P62837		ABL1	P00519		ANXA4	P09525
MSLN	Q13421		PLAU	P00749		MAN1A2	O60476
CXCL16	Q9H2A7		GOLGA1	Q92805		CRELD1	Q96HD1
APLP1	P51693		IL36G	Q9NZH8		IL6R	P08887
ASPA	P45381		STX7	O15400		LILRB5	O75023
SUMO3	P55854		DNAAF11	Q86X45		LAMP1	P11279
ORM1	P02763		SEZ6L	Q9BYH1		VSIR	Q9H7M9
DNM1	Q05193		SCGN	O76038		PIK3IP1	Q96FE7
ALDH9A1	P49189		ADAMTSL4	Q6UY14		SEMA5A	Q13591
SMPD1	P17405		YJU2B	P13994		MAN2B2	Q9Y2E5
PTPRK	Q15262		LINC01356	Q8N9X3		EPHB6	O15197
GABARAPL2	P60520		EFHD1	Q9BUP0		SEZ6	Q53EL9
GNPDA1	P46926		RNF213	Q63HN8		RGMA	Q96B86
HS3ST1	O14792		RPS10	P46783		MGAT2	Q10469
C1GALT1	Q9NS00		SAMD14	Q8IZD0		DRAXIN	Q8NBI3
PCDHGA11	Q9Y5H2		ABRA	Q8N0Z2		SDC1	P18827
PROS1	P07225		CLXN	Q9HAE3		PCDH10	Q9P2E7
LRP11	Q86VZ4		DPP7	Q9UHL4		CCN1	O00622
MGAT1	P26572		GTF2F1	P35269		PDGFD	Q9GZP0
SLIT2	O94813		NCR1	O76036		HS6ST1	O60243
PTPRT	O14522		DDX53	Q86TM3		LRFN2	Q9ULH4
PCDHAC2	Q9Y5I4		CR2	P20023		HEPH	Q9BQS7
CD300A	Q9UGN4		LOXL2	Q9Y4K0		PRELP	P51888
CCK	P06307		L3MBTL4	Q8NA19		CA4	P22748
WBP2	Q969T9		CD36	P16671		YWHAQ	P27348
TAGLN	Q01995		STX5	Q13190		TFRC	P02786
CACNA1G	O43497		RPP30	P78346		NOTCH3	Q9UM47
LMAN2	Q12907		ANXA2	P07355		ATP1B1	P05026
MBP	P02686		IRF3	Q14653		KLK10	O43240
PCDHB10	Q9UN67		FNBP4	Q8N3X1		DTD1	Q8TEA8
IGLV7-46	A0A075B6I9		GMNN	O75496		LPA	P08519
ALB	P02768		SIK3	Q9Y2K2		LAMA4	Q16363
PI3	P19957		PLS3	P13797		CNRIP1	Q96F85
IL1RAPL1	Q9NZN1		FCRL2	Q96LA5		AGT	P01019
HHIP	Q96QV1		SNRK	Q9NRH2		RIDA	P52758
RPN2	P04844		HEBP1	Q9NRV9		NCAM2	O15394
EPHB1	P54762		MGMT	P16455		IMPA1	P29218
ADAMTSL3	P82987		SIM1	P81133		CPXM2	Q8N436
SHISA6	Q6ZSJ9		APOL5	Q9BWW9		SOD1	P00441
GNAO1	P09471		MTDH	Q86UE4		KIRREL3	Q8IZU9
DPYSL2	Q16555		ATP6V1G2	O95670		JAM2	P57087
PGLYRP2	Q96PD5		AKR1C4	P17516		DLL1	O00548
TLL1	O43897		ABRAXAS2	Q15018		ELFN2	Q5R3F8
KLK8	O60259		FAF2	Q96CS3		NPTXR	O95502
GALNT17	Q6IS24		SPESP1	Q6UW49		SPRING1	Q9H741
AXL	P30530		VEGFB	P49765		CXADR	P78310
MPI	P34949		C1R	P00736		SEMA6C	Q9H3T2
PROCR	Q9UNN8		CD6	P30203		PDGFRB	P09619
TMA7B	A0A024R1R8		PALLD	Q8WX93		CD177	Q8N6Q3
TIMP1	P01033		EPPK1	P58107		PTPRS	Q13332
NAXD	Q8IW45		CRKL	P46109		SERPINB6	P35237
COLEC12	Q5KU26		GCG	P01275		EFNB2	P52799
LDLRAD3	Q86YD5		PARD3	Q8TEW0		SCN4B	Q8IWT1
CASP14	P31944		HSD17B14	Q9BPX1		SERPINA12	Q8IW75
CD74	P04233		ZNF815P	A8K554		SV2A	Q7L0J3
CKB	P12277		PSCA	O43653		SCRG1	O75711
ST3GAL6	Q9Y274		CD5	P06127		PCDH7	O60245
DDAH2	O95865		MYL6B	P14649		DIPK1C	Q0P6D2
LGALS1	P09382		PHF20L1	A8MW92		SH3BGRL2	Q9UJC5
SLC4A4	Q9Y6R1		GPC4	O75487		COPB2	P35606
IL34	Q6ZMJ4		MUC2	Q02817		KIAA0319	Q5VV43
TAX1BP1	Q86VP1		LRRC75A	Q8NAA5		NCR3LG1	Q68D85
ADCYAP1R1	P41586		BMI1	P35226		TNFRSF8	P28908
PAMR1	Q6UXH9		GSDMD	P57764		VWC2	Q2TAL6
IGKV3D-20	A0A0C4DH25		BECN1	Q14457		ACTN4	O43707
CLU	P10909		TEDC2	Q7L2K0		CLSTN2	Q9H4D0
MFGE8	Q08431		TP53INP2	Q8IXH6		NID2	Q14112
FOLR1	P15328		EFCAB13	Q8IY85		IGFBPL1	Q8WX77
CRABP1	P29762		ATP6V0D2	Q8N8Y2		BCAN	Q96GW7
NME2	P22392		NARS1	O43776		AKAP12	Q02952
DEFA1	Q8NFM7		SIGLEC10	Q96LC7		VSTM4	Q8IW00
CHST12	Q9NRB3		MVK	Q03426		TNXB	P22105
NID1	P14543		GPI	P06744		CD84	Q9UIB8
HLA-B	P01889		PARK7	Q99497		MANSC1	Q9H8J5
IGHV3-9	P01782		CHRDL1	Q9BU40		LAP3	P28838
GLA	P06280		FCHO1	O14526		VEGFC	P49767
PLAUR	Q03405		EFNA4	P52798		ALCAM	Q13740
SYT3	Q9BQG1		CEP170	Q5SW79		CTSZ	Q9UBR2
OR1M1	Q8NGA1		PCSK9	Q8NBP7		CDC37	Q16543
CRELD1	Q96HD1		SEMA6B	Q9H3T3		PRKAR1B	P31321
SDC2	P34741		PNMA2	Q9UL42		ENPP6	Q6UWR7
PSMA5	P28066		MEIS3	Q99687		EIF4B	P23588
PLTP	P55058		IL19	Q9UHD0		AEBP1	Q8IUX7
ADAM10	O14672		CCDC172	P0C7W6		SIRPA	P78324
CTSS	P25774		RPGRIP1L	Q68CZ1		PROC	P04070
RGN	Q15493		CD226	Q15762		LRRN1	Q6UXK5
MAPRE1	Q15691		VPS16	Q9H269		SEMA3A	Q14563
NECTIN2	Q92692		ZIC5	Q96T25		EGFR	P00533
GALNT18	Q6P9A2		STAT1	P42224		NTNG2	Q96CW9
GLDN	Q6ZMI3		MAGEA4	P43358		ADAM22	Q9P0K1
PRNP	P04156		LTO1	Q8WV07		ANGPTL1	O95841
THY1	P04216		IFNG	P01579		CLSTN3	Q9BQT9
MLEC	Q14165		SPATA2L	Q8IUW3		AAMDC	Q9H7C9
NBR1	Q14596		HIPK2	Q9H2X6		ENO2	P09104
RAP1B	P61224		MYT1L	Q9UL68		CDH6	P55285
NUDT5	Q9UKK9		NRAP	Q86VF7
NAGK	Q9UJ70		TNNI3	P19429
ANXA3	P12429		CMIP	Q8IY22
PRSS23	O95084		C1QL2	Q7Z5L3
SPON2	Q9BUD6		SERTAD2	Q14140
LY75	O60449		RFTN1	Q14699
FGG	P02679		GNL3L	Q9NVN8
SUSD5	O60279		TPM3	P06753
TXN	P10599		MAST1	Q9Y2H9
NECTIN3	Q9NQS3		DAAM1	Q9Y4D1
LIPA	P38571		DGKI	O75912
CEP128	Q6ZU80		ITIH1	P19827
PENK	P01210		ALK	Q9UM73
SYT11	Q9BT88		HTR1B	P28222
B2M	P61769		TNFRSF21	O75509
ATP2B1	P20020		SERPINB4	P48594
LYSMD3	Q7Z3D4		MTPN	P58546
TUBA1A	Q71U36		CTPS1	P17812
ATP1B3	P54709		INPPL1	O15357
TPT1	P13693		DIABLO	Q9NR28
QSOX1	O00391		CA2	P00918
PFN2	P35080		DECR1	Q16698
ADH1B	P00325		SUSD2	Q9UGT4
PCDH7	O60245		LARP1	Q6PKG0
KIAA1549L	Q6ZVL6		ZC2HC1A	Q96GY0
CDH11	P55287		TNNC1	P63316
COL11A1	P12107		BTG4	Q9NY30
NLGN2	Q8NFZ4		LCA5L	O95447
GPR37	O15354		HSPA2	P54652
PSMA3	P25788		IL15	P40933
YWHAE	P62258		SPATS1	Q496A3
CCN3	P48745		EPHA2	P29317
AHCY	P23526		COPE	O14579
PROC	P04070		PPBP	P02775
DDB1	Q16531		POSTN	Q15063
PCDHGC4	Q9Y5F7		RBM3	P98179
CPXM2	Q8N436		PPY	P01298
ARSG	Q96EG1		DLST	P36957
BRINP1	O60477		NTF4	P34130
PZP	P20742		TOR1AIP1	Q5JTV8
RMDN3	Q96TC7		AK2	P54819
GPRC5B	Q9NZH0		PDXDC2P	Q6P474
B3GNT2	Q9NY97		H1-6	P22492
CFHR3	Q02985		PRR11	Q96HE9
HPCAL1	P37235		JCHAIN	P01591
FAT2	Q9NYQ8		IQSEC2	Q5JU85
ENTPD4	Q9Y227		EIF4G3	O43432
VWC2L	B2RUY7		UNC79	Q9P2D8
CDH23	Q9H251		DBH	P09172
SERPINB6	P35237		GDNF	P39905
CRELD2	Q6UXH1		FAM114A2	Q9NRY5
CCDC126	Q96EE4		PPP1R18	Q6NYC8
STX7	O15400		L3HYPDH	Q96EM0
GSDMA	Q96QA5		RBP7	Q96R05
EFEMP1	Q12805		PPL	O60437
MARCKS	P29966		TRAF2	Q12933
PTK7	Q13308		SPINK6	Q6UWN8
SEMA6C	Q9H3T2		EIF4G1	Q04637
SOD1	P00441		EPB41L4A	Q9HCS5
EIF5A	P63241		MMP12	P39900
GASK1B	Q6UWH4		CLEC4G	Q6UXB4
ADGRB1	O14514		CTNNA3	Q9UI47
KRT10	P13645		PLEKHG2	Q9H7P9
HSP90AA1	P07900		LMOD1	P29536
SVEP1	Q4LDE5		ASAP3	Q8TDY4
GMFB	P60983		GTF2IRD1	Q9UHL9
GDF11	O95390		DYNC2H1	Q8NCM8
SYT7	O43581		GPHA2	Q96T91
SAA1	P0DJI8		FAM193A	P78312
C4BPA	P04003		CHRM1	P11229
IGF1	P05019		ENPP5	Q9UJA9
FN1	P02751		PPP1R14D	Q9NXH3
NPDC1	Q9NQX5		CEMIP2	Q9UHN6
ATRN	O75882		EIF3M	Q7L2H7
LBP	P18428		ECPAS	Q5VYK3
CTHRC1	Q96CG8		CLEC2L	P0C7M8
DPP4	P27487		GP2	P55259
METRN	Q9UJH8		FBXL19	Q6PCT2
IGLV2-14	P01704		ASAH2	Q9NR71
TCEAL5	Q5H9L2		TECPR1	Q7Z6L1
MUSTN1	Q8IVN3		SNX5	Q9Y5X3
HLA-DRB1	P01911		FKBP10	Q96AY3
GPC1	P35052		TXLNB	Q8N3L3
SIRPB2	Q5JXA9		WIF1	Q9Y5W5
IGHV3-64D	A0A0J9YX35		DHRS7	Q9Y394
MAN1A2	O60476		PRKRA	O75569
EMC10	Q5UCC4		PARD3B	Q8TEW8
SCAMP1	O15126		ATP6V1D	Q9Y5K8
CCDC80	A0A0B4J2D5		BMERB1	Q96MC5
TNXB	P22105		ZFYVE19	Q96K21
TMSB4X	P62328		DDX23	Q9BUQ8
MAGED2	Q9UNF1		LINC00471	Q8N535
PSMB2	P49721		MUC7	Q8TAX7
PLAU	P00749		PLA2G4D	Q86XP0
ARPC5	O15511		CTAGE3P	Q8IX95
METTL21A	Q8WXB1		IL36B	Q9NZH7
PDCD1LG2	Q9BQ51		ZBP1	Q9H171
CD163	Q86VB7		DNAJC30	Q96LL9
SHISA2	Q6UWI4		MAP3K4	Q9Y6R4
BPGM	P07738		POLR2F	P61218
NXPH4	O95158		ANGPT1	Q15389
BLVRB	P30043		PSTPIP2	Q9H939
ANXA7	P20073		MOCS2	O96007
TF	P02787		AGRP	O00253
GGCT	O75223		CXCL11	O14625
PLOD3	O60568		ADAM12	O43184
MOXD1	Q6UVY6		NFAM1	Q8NET5
SHBG	P04278		PAEP	P09466
ITGB4	P16144		C2orf81	A6NN90
CD86	P42081		THYN1	Q9P016
CHST3	Q7LGC8		TADA3	O75528
ECM2	O94769		DBI	P07108
NHLRC3	Q5JS37		S100G	P29377
STC2	O76061		KAT6A	Q92794
VCAN	P13611		GSDMA	Q96QA5
NXPH3	O95157		PPP1R1C	Q8WVI7
CD93	Q9NPY3		TIE1	P35590
TMEM9B	Q9NQ34		BLVRA	P53004
B4GALNT1	A0A0A0MRZ8		THAP3	Q8WTV1
MET	P08581		SETMAR	Q53H47
JUP	P14923		SPINK8	P0C7L1
VPS35	Q96QK1		RBPMS2	Q6ZRY4
ITIH2	P19823		LRRC3	Q9BY71
CA12	O43570		SURF2	Q15527
TPPP	O94811		TOGARAM1	Q9Y4F4
UBA1	P22314		EEF1AKMT2	Q5JPI9
VWF	P04275		CEP104	O60308
SYPL1	Q16563		HSD17B2	P37059
PDYN	P01213		CLEC4M	Q9H2X3
MB	P02144		DSCC1	Q9BVC3
VGF	O15240		TUBB8	Q3ZCM7
FGFR3	P22607		FCAR	P24071
UBE2L3	P68036		GAS6	Q14393
FKBP4	Q02790		PRR4	Q16378
PSMA7	O14818		MYBPH	Q13203
CCN1	O00622		CTSF	Q9UBX1
ST6GAL2	Q96JF0		STXBP5L	Q9Y2K9
NGF	P01138		VAMP4	O75379
EEF1G	P26641		FCER1A	P12319
FBLN7	Q53RD9		ING2	Q9H160
HBA2	P69905		ANKRD10	Q9NXR5
NRSN2	Q9GZP1		MN1	Q10571
AGRP	O00253		SPEF1	Q9Y4P9
ADGRB2	O60241		EIF2AK1	Q9BQI3
MANEA	Q5SRI9		LAMTOR5	O43504
SERPINA12	Q8IW75		CFDP1	Q9UEE9
CD59	P13987		FAM131B	Q86XD5
SEMA3C	Q99985		CFAP20	Q9Y6A4
BIN1	O00499		HRAS	P01112
CTSZ	Q9UBR2		GBP1	P32455
FHL1	Q13642		MAD1L1	Q9Y6D9
CACNG8	Q8WXS5		CNTRL	Q7Z7A1
CAPN1	P07384		PAIP2B	Q9ULR5
CHID1	Q9BWS9		CD46	P15529
GSN	P06396		SKAP2	O75563
BAMBI	Q13145		TTC14	Q96N46
RETN	Q9HD89		OLR1	P78380
DSG1	Q02413		MINDY2	Q8NBR6
SLC1A3	P43003		CLEC7A	Q9BXN2
F12	P00748		CD1C	P29017
HEG1	Q9ULI3		CSF3	P09919
SERPINA1	P01009		ICOSLG	O75144
CA11	O75493		SDHAF4	Q5VUM1
KRT78	Q8N1N4		CDKN1C	P49918
MMP24	Q9Y5R2		LTBR	P36941
NME1	P15531		TFAM	Q00059
EPHB4	P54760		IGDCC4	Q8TDY8
ICOSLG	O75144		AGER	Q15109
MAPT	P10636		COL25A1-DT	Q6ZST2
FLRT3	Q9NZU0		LTBP3	Q9NS15
RPS27A	P62979		CHST4	Q8NCG5
CPA4	Q9UI42		CCL19	Q99731
IGHM	P01871		ACOX1	Q15067
UBL4A	P11441		PCOLCE	Q15113
VAT1L	Q9HCJ6		LMOD2	Q6P5Q4
GOT2	P00505		JTB	O76095
PRKCSH	P14314		FGR	P09769
HSPB1	P04792		DSG2	Q14126
IGHV2-26	A0A0B4J1V2		CHUK	O15111
ACTN4	O43707		KANK1	Q14678
PLEKHB2	Q96CS7		LGMN	Q99538
CDT1	Q9H211		BLOC1S2	Q6QNY1
PGM1	P36871		EFCAB8	A8MWE9
POFUT2	Q9Y2G5		PDGFRA	P16234
LPA	P08519		DGKA	P23743
CDH6	P55285		FAM114A1	Q8IWE2
PITHD1	Q9GZP4		POTEC	B2RU33
ANXA2	P07355		PCM1	Q15154
GJA1	P17302		GH2	P01242
WIF1	Q9Y5W5		STAC	Q99469
NDRG2	Q9UN36		DNAAF4	Q8WXU2
ADAM15	Q13444		AQP1	P29972
KRT5	P13647		SLC5A5	Q92911
ASAH1	Q13510		SWAP70	Q9UH65
MIF	P14174		CD59	P13987
RCSD1	P02511		LUC7L3	O95232
IFI30	P13284		PBXIP1	Q96AQ6
TRIM23	P36406		NEK5	Q6P3R8
TPBG	Q13641		MAST2	Q6P0Q8
GCLC	P48506		POF1B	Q8WVV4
FBLN1	P23142		ARHGAP12	Q8IWW6
HAGH	Q16775		ACP6	Q9NPH0
SHISA8	B8ZZ34		TMX2	Q9Y320
EFEMP2	O95967		LTB	Q06643
ROR1	Q01973		NCKIPSD	Q9NZQ3
CD47	Q08722		DBNL	Q9UJU6
SEMA3B	Q13214		SLC40A1	Q9NP59
KPRP	Q5T749		ARPP21	Q9UBL0
UQCRH	P07919		COL26A1	Q96A83
MXRA7	P84157		SNX9	Q9Y5X1
MESD	Q14696		GABRP	O00591
LRP2	P98164		ZNF385B	Q569K4
IGHV3-7	P01780		SOST	Q9BQB4
GORASP2	Q9H8Y8		MAPRE3	Q9UPY8
SCUBE2	Q9NQ36		FAM172A	Q8WUF8
PSMB4	P28070		NUB1	Q9Y5A7
DYNC1LI2	O43237		PDCL2	Q8N4E4
KRT1	P04264		KIFC1	Q9BW19
S100A6	P06703		INHBC	P55103
GALNT4	Q8N4A0		FABP4	P15090
GPR180	Q86V85		CUTC	Q9NTM9
MENT	Q9BUN1		CRNN	Q9UBG3
ALDH1A1	P00352		CBLB	Q13191
CRIM1	Q9NZV1		FBXO16	Q8IX29
MFRP	Q9BY79		FLRT2	O43155
DSC1	Q08554		CUL4B	Q13620
TAFA5	Q7Z5A7		KLRD1	Q13241
TGM3	Q08188		ESYT1	Q9BSJ8
NTN4	Q9HB63		CAMKK1	Q8N5S9
EXT2	P0DOX2		NFX1	Q12986
DSCAM	O60469		ZSWIM3	Q96MP5
CMBL	Q96DG6		PDE4DIP	Q5VU43
MTAP	Q13126		SHOC1	Q5VXU9
CR1	P17927		S100A5	P33763
CDH10	Q9Y6N8		C5orf24	Q7Z6I8
KRT77	Q7Z794		ZNF35	P13682
PARK7	Q99497		FRMD6	Q96NE9
ASL	P04424		PCYT1A	P49585
SCRN1	Q12765		STX16	O14662
ENO2	P09104		PASK	Q96RG2
FCGRT	P55899		HSP90B1	P14625
PSMB5	P28074		CSDE1	O75534
RCN1	Q15293		PADI2	Q9Y2J8
FABP4	P15090		SLC27A4	Q6P1M0
PCP4L1	A6NKN8		CTH	P32929
	P0DOX7		DKK 1.00	O94907
FSCN1	Q16658		THY1	P04216
DBH	P09172		HTR1A	P08908
FAM20C	Q8IXL6		PRPF19	Q9UMS4
STMN1	P16949		KIR2DL2_KIR2DL3	P43627_P43628
FGFR2	P21802		VSTM1	Q6UX27
F5	P12259		PRR18	Q8N4B5
	P0DOX8		MNT	Q99583
CACYBP	Q9HB71		RBM17	Q96I25
TNFSF13	O75888		EML6	Q6ZMW3
PCDH10	Q9P2E7		IGFBP7	Q16270
FDPS	P14324		FAM227B	Q96M60
LAIR2	Q6ISS4		PDIA2	Q13087
MT2A	P02795		PPP1R12A	O14974
RAB2A	P61019		ANKRD45	Q5TZF3
SPP1	P10451		FUOM	A2VDF0
NUDC	Q9Y266		DNAJA4	Q8WW22
SQSTM1	Q13501		HGS	O14964
PLA2G15	Q8NCC3		GET3	O43681
ESM1	Q9NQ30		LONRF2	Q1L5Z9
ACTB	P60709		MND1	Q9BWT6
MXRA8	Q9BRK3		IMUP	Q9GZP8
HS6ST1	O60243		LEFTY2	O00292
VSTM4	Q8IW00		GSTT2B	P0CG30
FREM2	Q5SZK8		RWDD1	Q9H446
COPB2	P35606		GAPDH	P04406
SFRP4	Q6FHJ7		RASSF2	P50749
CTSD	P07339		STAC2	Q6ZMT1
NAGA	P17050		AASDH	Q4L235
FBN1	P35555		FBXO28	Q9NVF7
FAM3A	P98173		CBLN1	P23435
C1R	P00736		ITPRID2	P28290
CNDP2	Q96KP4		ENTPD4	Q9Y227
TM9SF3	Q9HD45		CD69	Q07108
FLG2	Q5D862		MRPL24	Q96A35
S100A8	P05109		FUT8	Q9BYC5
FITM1	A5D6W6		FZD8	Q9H461
EPHB2	P29323		OBSCN	Q5VST9
TSN	Q15631		ACRV1	P26436
KLK11	Q9UBX7		SAMD15	Q9P1V8
HSPA5	P11021		APBB2	Q92870
DIPK1C	Q0P6D2		WWP2	O00308
UNC5B	Q8IZJ1		NPHS1	O60500
BCAT2	O15382		ANKUB1	A6NFN9
IGLV3-19	P01714		NT5C1A	Q9BXI3
PSMB7	Q99436		LBP	P18428
LAMTOR3	Q9UHA4		IQCD	Q96DY2
CSF2RA	P15509		FKBP15	Q5T1M5
IFNAR1	P17181		EBAG9	O00559
DLL1	O00548		PIWIL4	Q7Z3Z4
FXYD6	Q9H0Q3		LILRA4	P59901
PPBP	P02775		SAT1	P21673
DYNLL1	P63167		ARPIN	Q7Z6K5
SEL1L	Q9UBV2		ASS1	P00966
TUBB4B	P68371		C9orf131	Q5VYM1
HLA-DRA	P01903		KDM1A	O60341
IGHV3-72	A0A0B4J1Y9		LRRC25	Q8N386
MAN1C1	Q9NR34		SMOC1	Q9H4F8
RAB14	P61106		FRMPD1	Q5SYB0
LEAP2	Q969E1		ASGR1	P07306
TPP1	O14773		GRIPAP1	Q4V328
PPP3CA	Q08209		CAMSAP2	Q08AD1
LAMP5	Q9UJQ1		SOX9	P48436
SERPIND1	P05546		DDX19B	Q9UMR2
AQP1	P29972		CES3	Q6UWW8
TAFA4	Q96LR4		ABCC6	O95255
IGHV3-30	P01768		CHAF1B	Q13112
DSP	P15924		PRKN	O60260
TOMM22	Q9NS69		ADCY5	O95622
IGHV4-4	A0A075B6R2		CT83	Q5H943
GSTM3	P21266		ATOX1	O00244
SGCE	O43556		TSGA10IP	Q3SY00
CAP1	Q01518		CDK14	O94921
HSPA13	P48723		OSM	P13725
RARRES2	Q99969		ITGB1BP1	O14713
CAT	P04040		FGF19	O95750
LYNX1	P0DP58		WDR77	Q9BQA1
ACYP2	P14621		CHD2	O14647
FZD6	O60353		BRD1	O95696
OLFML2A	Q68BL7		MUCL3	Q3MIW9
GNS	P15586		HEPACAM2	A8MVW5
EDNRB	P24530		CELA3A	P09093
NIF3L1	Q9GZT8		SEPTIN8	Q92599
SLC6A11	P48066		C16orf89	Q6UX73
PKM	P14618		TGS1	Q96RS0
RNF130	Q86XS8		GCK	P35557
CSPG4	Q6UVK1		CBLL2	Q8N7E2
FAM20A	Q96MK3		DPP6	P42658
CSF1	P09603		CTTNBP2NL	Q9P2B4
NCSTN	Q92542		CCDC197	Q8NCU1
SKP1	P63208		ATP6AP1	Q15904
SNCA	P37840		MOG	Q16653
HAPLN1	P10915		INSM2	Q96T92
IGKV3D-15	A0A087WSY6		NFATC1	O95644
IGLV3-10	A0A075B6K4		POTEB2	H3BUK9
SPINT2	O43291		MPHOSPH6	Q99547
ACP1	P24666		PUDP	Q08623
IGHA1	P01876		IQCG	Q9H095
RNF149	Q8NC42		SIRT2	Q8IXJ6
TMEM132E	Q6IEE7		CDR2L	Q86X02
SVIP	Q8NHG7		UPF3A	Q9H1J1
PLXNB3	Q9ULL4		LGALS1	P09382
PSMA4	P25789		ZFX	P17010
CD99	P14209		BBOF1	Q8ND07
DKK3	Q9UBP4		RASGRF1	Q13972
BMP7	P18075		UBQLN3	Q9H347
CEL	P19835		SERPINE1	P05121
PSMB3	P49720		MATN2	O00339
NRP2	O60462		MIF	P14174
TMEM59L	Q9UK28		ENO1	P06733
STX8	Q9UNK0		DNLZ	Q5SXM8
HABP2	Q14520		WASF3	Q9UPY6
ERBB4	Q15303		IGF2R	P11717
LAP3	P28838		BRPF1	P55201
FLNC	Q14315		ANKS3	Q6ZW76
IGKV1D-33	P01593		APP	P05067
ITIH3	Q06033		EFEMP2	O95967
TMEM165	Q9HC07		RYR1	P21817
ABAT	P80404		EDN1	P05305
MDGA2	Q7Z553		PTK7	Q13308
VEGFC	P49767		HNF1A	P20823
GABARAP	O95166		SETD7	Q8WTS6
QDPR	P09417		ZNF264	O43296
TINAGL1	Q9GZM7		ERBB2	P04626
ACE	P12821		C2CD4C	Q8TF44
KCTD12	Q96CX2		MAPK13	O15264
OXR1	Q8N573		GID8	Q9NWU2
PCYOX1	Q9UHG3		GAGE7	O76087
SEMA4C	Q9C0C4		TPSAB1	Q15661
ATP1B1	P05026		NUFIP2	Q7Z417
CEP192	Q8TEP8		FCN1	O00602
LTBP4	Q8N2S1		SGSH	P51688
NPC2	P61916		SHC3	Q92529
IGHV3-49	A0A0A0MS15		TLR3	O15455
B3GAT3	O94766		CFHR4	Q92496
CDH22	Q9UJ99		NHS	Q6T4R5
HSPG2	P98160		RGS12	O14924
POSTN	Q15063		EIF2B5	Q13144
ANXA11	P50995		HOXD8	P13378
CD82	P27701		CIRBP	Q14011
KIRREL3	Q8IZU9		MSANTD3	Q96H12
PRRT1	Q99946		CFAP69	A5D8W1
BTN2A1	Q7KYR7		NRP2	O60462
ACVR1	Q04771		HRC	P23327
PSMA1	P25786		GRN	P28799
FGFRL1	Q8N441		WDHD1	O75717
ME1	P48163		CHST1	O43916
MFAP4	P55083		PCNT	O95613
DRAXIN	Q8NBI3		BEX3	Q00994
MDH1	P40925		NMRK2	Q9NPI5
MAN2B2	Q9Y2E5		PATJ	Q8NI35
COL5A2	P05997		NRG2	O14511
STX1B	P61266		FN1	P02751
MERTK	Q12866		GLT8D2	Q9H1C3
DSCAML1	Q8TD84		COL5A1	P20908
OLFM2	O95897		DIP2C	Q9Y2E4
PDCD6IP	Q8WUM4		PELO	Q9BRX2
MELTF	P08582		RAP1GAP	P47736
DPP3	Q9NY33		IQCA1	Q86XH1
CEND1	Q8N111		PSME1	Q06323
VAPB	O95292		ZCCHC8	Q6NZY4
IGKV4-1	P06312		MINK1	Q8N4C8
KRT9	P35527		LSP1	P33241
SLIT1	O75093		IL12A_IL12B	P29459_P29460
TNFRSF1B	P20333		RNF40	O75150
CD27	P26842		RECQL5	O94762
ADAMTS8	Q9UP79		PRKAR1A	P10644
PTN	P21246		MICAL3	Q7RTP6
IGLC7	A0M8Q6		TH	P07101
GDF10	P55107		CKAP5	Q14008
PDXP	Q96GD0		RYK	P34925
DLG4	P78352		CD63	P08962
XPNPEP1	Q9NQW7		DAPP1	Q9UN19
HK1	P19367		ID4	P47928
LAMA2	P24043		LRRC36	Q1X8D7
NAGLU	P54802		COL6A6	A6NMZ7
PODN	Q7Z5L7		CLEC4A	Q9UMR7
PBXIP1	Q96AQ6		CDC123	O75794
ADH5	P11766		SMOC2	Q9H3U7
COL1A2	P08123		C8orf58	Q8NAV2
SLITRK2	Q9H156		LZTS3	O60299
RBP3	P10745		CNPY4	Q8N129
LRIG2	O94898		ARHGAP45	Q92619
LAIR1	Q6GTX8		EIF3G	O75821
PRAP1	Q96NZ9		UBTF	P17480
SUCO	Q9UBS9		ENSA	O43768
STX1A	Q16623		TRIM25	Q14258
IGHG4	P01861		MTIF2	P46199
SERPINE2	P07093		NCR3	O14931
CSTA	P01040		PAK4	O96013
ABHD14B	Q96IU4		USP31	Q70CQ4
BPNT2	Q9NX62		DYNLT3	P51808
LCAT	P04180		NPM1	P06748
MAN2B1	O00754		KIAA1217	Q5T5P2
SPRING1	Q9H741		SNX19	Q92543
PTPRU	Q92729		SKIC2	Q15477
COL6A2	P12110		IL13RA1	P78552
MGAT3	Q09327		PDE5A	O76074
PPIC	P45877		CLLU1-AS1	Q5K130
POFUT1	Q9H488		LAT2	Q9GZY6
DNASE1	P24855		STK36	Q9NRP7
GREM1	O60565		VIM	P08670
IGFBP2	P18065		SMS	P52788
SOD2	P04179		OAF	Q86UD1
AP1B1	Q10567		PHACTR2	O75167
FAM177A1	Q8N128		MTF1	Q14872
STMN3	Q9NZ72		DUSP15	Q9H1R2
KRT6A	P02538		NAGK	Q9UJ70
DCHS1	Q96JQ0		PPCDC	Q96CD2
LAMB1	P07942		IQCC	Q4KMZ1
IGHV3-35	A0A0C4DH35		ZMAT3	Q9HA38
RCN2	Q14257		NOTCH2	Q04721
BGLAP	P02818		SMAP1	Q8IYB5
COL3A1	P02461		LXN	Q9BS40
PLXNA3	P51805		IL32	P24001
ACTA2	P62736		SPATA3	Q8NHX4
FKBP2	P26885		EPS8L2	Q9H6S3
CEMIP	Q8WUJ3		PLOD3	O60568
RETREG2	Q8NC44		UBXN2A	P68543
FXYD7	P58549		SORT1	Q99523
FGFBP2	Q9BYJ0		MYL10	Q9BUA6
LMAN1	P49257		NUP160	Q12769
PKP1	Q13835		TUBA1C	Q9BQE3
TXNL1	O43396		COMT	P21964
LAMA4	Q16363		SRBD1	Q8N5C6
DLK1	P80370		MAP4K5	Q9Y4K4
NPNT	Q6UXI9		PGLYRP3	Q96LB9
TMED3	Q9Y3Q3		JADE3	Q92613
TNFRSF8	P28908		LRRC45	Q96CN5
CRYL1	Q9Y2S2		PVALB	P20472
EPHA6	Q9UF33		MYOM1	P52179
GLB1	P16278		GBP2	P32456
PALM	O75781		HIP1R	O75146
HSPA2	P54652		CDHR2	Q9BYE9
LGI3	Q8N145		VPS53	Q5VIR6
SEMA5A	Q13591		NUDT5	Q9UKK9
LARGE1	O95461		ANAPC4	Q9UJX5
KRT14	P02533		ZNF831	Q5JPB2
DGCR2	P98153		MLF 2.00	Q15773
CNDP1	Q96KN2		MRPL53	Q96EL3
CTSC	P53634		ARID4B	Q4LE39
C11orf54	Q9H0W9		TREML2	Q5T2D2
HPR	P00739		FRMD8	Q9BZ67
SIRPB1	O00241		BAZ1A	Q9NRL2
FCGR3A	P08637		MCM10	Q7L590
PTGFRN	Q9P2B2		HECA	Q9UBI9
RAN	P62826		RFFL	Q8WZ73
STAB1	Q9NY15		ARHGAP25	P42331
PCP2	Q8IVA1		PLEKHG3	A1L390
PLXNA4	Q9HCM2		SYMPK	Q92797
SCRG1	O75711		KMT5B	Q4FZB7
MASP1	P48740		PRDX1	Q06830
MT1F	P04733		EPHB4	P54760
GCSH	P23434		A1CF	Q9NQ94
SELENOW	P63302		SHOX2	O60902
STX12	Q86Y82		TCN2	P20062
ARSA	P15289		BYSL	Q13895
GPC5	P78333		TSHB	P01222
	P0DOX5		JMJD6	Q6NYC1
IGKC	P01834		CLTCL1	P53675
PCDHGA4	Q9Y5G9		LIPF	P07098
CRHBP	P24387		DRC3	Q9H069
LNPEP	Q9UIQ6		ULK2	Q8IYT8
PVR	P15151		PTRHD1	Q6GMV3
ATP1A1	P05023		NXPE4	Q6UWF7
KRT80	Q6KB66		ANKRD34B	A5PLL1
ENTPD6	O75354		ANKRD36BP1	Q96IX9
CD33	P20138		TOP1MT	Q969P6
NCR3LG1	Q68D85		RGS7BP	Q6MZT1
SLC2A13	Q96QE2		BSPRY	Q5W0U4
SHISA5	Q8N114		TPK1	Q9H3S4
DLST	P36957		DAG1	Q14118
NENF	Q9UMX5		PLEKHF1	Q96S99
GRM1	Q13255		NPAT	Q14207
SLC39A14	Q15043		MAGEA1	P43355
TNFRSF11A	Q9Y6Q6		GALK2	Q01415
CFL1	P23528		IRF2BPL	Q9H1B7
ADGRB3	O60242		LAS1L	Q9Y4W2
DYNLL2	Q96FJ2		S100A11	P31949
ATP1A3	P13637		SH3PXD2B	A1X283
GALNT13	Q8IUC8		MPG	P29372
DBI	P07108		BCL7C	Q8WUZ0
CTSF	Q9UBX1		DUSP19	Q8WTR2
EFCAB14	O75071		CTAG1A_CTAG1B	P78358
FABP5	Q01469		RAB3GAP1	Q15042
NT5E	P21589		ASRGL1	Q7L266
MEPE	Q9NQ76		STK11IP	Q8N1F8
IGLV1-40	P01703		PPME1	Q9Y570
DMKN	Q6E0U4		DMD	P11532
NCMAP	Q5T1S8		PRMT3	O60678
FAT1	Q14517		FLI1	Q01543
SORT1	Q99523		NFAT5	O94916
ACAN	P16112		GPR37	O15354
TAGLN3	Q9UI15		ACSM5	Q6NUN0
ATP1B2	P14415		EFCC1	Q9HA90
WSCD1	Q658N2		EVA1C	P58658
DCD	P81605		TAF5L	O75529
SRPX	P78539		FSIP2	Q5CZC0
FURIN	P09958		TMED1	Q13445
KITLG	P21583		KALRN	O60229
ADAMTS4	O75173		BMP7	P18075
PCDH8	O95206		TNFRSF10B	O14763
IGFBP1	P08833		SEPTIN10	Q9P0V9
FAM241B	Q96D05		NR2C2	P49116
CRYM	Q14894		FYCO1	Q9BQS8
SYN1	P17600		RELT	Q969Z4
PDIA2	Q13087		MDK	P21741
AKAP12	Q02952		HNRNPK	P61978
LRP4	O75096		PDCD2	Q16342
NLGN3	Q9NZ94		MORF4L1	Q9UBU8
PCDHGB2	Q9Y5G2		UPK3A	O75631
EMCN	Q9ULC0		IL18R1	Q13478
PCDHGA3	Q9Y5H0		NDUFB7	P17568
ARL8B	Q9NVJ2		ENDOU	P21128
CA1	P00915		NUDT14	O95848
ESD	P10768		CLEC14A	Q86T13
GLB1L	Q6UWU2		COLEC11	Q9BWP8
S100A16	Q96FQ6		R3HDM1	Q15032
OBSCN	Q5VST9		DSCAM	O60469
FJX1	Q86VR8		C2orf88	Q9BSF0
ARHGDIB	P52566		PPP1R2P1	Q96PQ5
PAFAH1B1	P43034		TP73	O15350
FAHD1	Q6P587		DGKD	Q16760
EEF2	P13639		AK4	P27144
MDH2	P40926		CCER2	I3L3R5
RGMB	Q6NW40		PJA1	Q8NG27
NLGN4X	Q8N0W4		CACYBP	Q9HB71
NDST1	P52848		ELN	P15502
SCN1B	Q07699		CRADD	P78560
PLXND1	Q9Y4D7		CFAP161	Q6P656
ANGPTL1	O95841		GALNT3	Q14435
PGRMC1	O00264		CXorf49	A8MYA2
HBEGF	Q99075		PRSS53	Q2L4Q9
C16orf89	Q6UX73		AOC1	P19801
PVALB	P20472		CRHR1	P34998
TENM3	Q9P273		DPPA4	Q7L190
BLMH	Q13867		STX12	Q86Y82
IGLC2	P0DOY2		MYL11	Q96A32
PGAM1	P18669		TALDO1	P37837
RELT	Q969Z4		FZD9	O00144
PCDHGB7	Q9Y5F8		HSDL2	Q6YN16
ANTXR1	Q9H6X2		ZCWPW1	Q9H0M4
MT1E	P04732		SORCS2	Q96PQ0
HBA1	P37837		PDE1A	P54750
SORL1	Q92673		ERICH1	Q86X53
CPLX1	O14810		PIWIL3	Q7Z3Z3
HCG22	E2RYF7		IAH1	Q2TAA2
RET	P07949		TYW5	A2RUC4
IMPA1	P29218		EML4	Q9HC35
XXYLT1	Q8NBI6		CRELD2	Q6UXH1
PRL	P01236		STK33	Q9BYT3
PPP1CA	P62136		PHYKPL	Q8IUZ5
NQO2	P16083		DTYMK	P23919
CHN1	P15882		UBE2D2	P62837
GRIA3	P42263		NAF1	Q96HR8
ALAD	P13716		ITM2A	O43736
PLXNB2	O15031		ALPP	P05187
FMOD	Q06828		PRR23D2	P0DMB1
GSTT1	P30711		AP3B1	O00203
PCDHGC3	Q9UN70		HPCAL1	P37235
ASTN2	O75129		ENTPD6	O75354
VCP	P55072		NACAD	O15069
LINGO3	P0C6S8		DAP	P51397
PCDH15	Q96QU1		DIXDC1	Q155Q3
THSD4	Q6ZMP0		PRR23A	A6NEV1
IGHG3	P01860		TDO2	P48775
UBQLN2	Q9UHD9		ZNF423	Q2M1K9
MDK	P21741		CD3G	P09693
UBL3	O95164		PAFAH2	Q99487
DSG2	Q14126		IL1R1	P14778
ECRG4	Q9H1Z8		HAO1	Q9UJM8
GPM6A	P51674		GGA2	Q9UJY4
STYK1	Q6J9G0		MDC 1.00	Q14676
SCUBE3	Q8IX30		RABEPK	Q7Z6M1
ALDOC	P09972		ANKRD18B	A2A2Z9
LGALS3	P17931		SFRP4	Q6FHJ7
B4GALT1	P15291		STAT2	P52630
THBS4	P35443		CGB3_CGB5_CGB8	P0DN86
GLG1	Q92896		C4orf17	Q53FE4
CALB1	P05937		MMUT	P22033
WFIKKN2	Q8TEU8		WDR70	Q9NW82
FAM3B	P58499		MSX2	P35548
B3GNT9	Q6UX72		KIF3B	O15066
IGKV3-15	P01624		GPRIN2	O60269
IGHV4-34	P06331		CEACAM6	P40199
NLGN1	Q8N2Q7		CLU	P10909
ABHD14A	Q9BUJ0		PPM1B	O75688
SLC9A1	P19634		STC1	P52823
PCDHA6	Q9UN73		ANK2	Q01484
DNAJA4	Q8WW22		RANGRF	Q9HD47
GALNT5	Q7Z7M9		CLUL1	Q15846
SMPDL3B	Q92485		BCL2	P10415
AKAP11	Q9UKA4		FRZB	Q92765
PDE3A	Q14432		IL25	Q9H293
	P0DOX3		HYAL1	Q12794
PSAT1	Q9Y617		DNAJC6	O75061
ITM2C	Q9NQX7		NOL3	O60936
GUSB	P08236		GYS1	P13807
SLC8A1	P32418		USP34	Q70CQ2
SPOCK3	Q9BQ16		SSBP1	Q04837
P4HB	P07237		FGD6	Q6ZV73
CNPY2	Q9Y2B0		ZNRD2	O60232
TMEM130	Q8N3G9		MDH1	P40925
ANXA4	P09525		SEMA7A	O75326
PPP5C	P53041		MEPE	Q9NQ76
CDH7	Q9ULB5		LRATD2	Q96KN1
SEMA3A	Q14563		KIF2C	Q99661
CLEC3B	P05452		ARHGEF38	Q9NXL2
TIE1	P35590		CEP89	Q96ST8
GABBR1	Q9UBS5		CIB2	O75838
COMP	P49747		WFDC2	Q14508
SERPINA7	P05543		ULK4	Q96C45
SYT1	P21579		CNTNAP2	Q9UHC6
EMC7	Q9NPA0		AREL1	O15033
GAA	P10253		KRT78	Q8N1N4
ADM	P35318		JCAD	Q9P266
DDRGK1	Q96HY6		SULT1C2	O00338
CYSTM1	Q9H1C7		DMAP1	Q9NPF5
TNFRSF14	Q92956		ESYT2	A0FGR8
PRELP	P51888		ECM1	Q16610
ENO1	P06733		HAGH	Q16775
CLMP	Q9H6B4		ZFP90	Q8TF47
CALY	Q9NYX4		HPSE	Q9Y251
NOTCH3	Q9UM47		MAGED1	Q9Y5V3
RNASE6	Q93091		UBR7	Q8N806
CHST10	O43529		ALMS1	Q8TCU4
A2M	P01023		ATXN10	Q9UBB4
LTF	P02788		TTN	Q8WZ42
LTBP3	Q9NS15		LIN9	Q5TKA1
FCGBP	Q9Y6R7		ZC3H15	Q8WU90
ATP6AP1	Q15904		FAM186A	A6NE01
NAGPA	Q9UK23		DCC	P43146
COL4A2	P08572		FLACC1	Q96Q35
MAP1LC3B2	A6NCE7		CEND1	Q8N111
DNAJC3	Q13217		HBEGF	Q99075
PODXL	O00592		SCG2	P13521
FAM234A	Q9H0X4		CDC37L1	Q7L3B6
SBSN	Q6UWP8		SIAE	Q9HAT2
SLC39A12	Q504Y0		AGR3	Q8TD06
RNASE4	P34096		RPA4	Q13156
KRT2	P35908		LTV1	Q96GA3
COL28A1	Q2UY09		MCF2L	O15068
KRT17	Q04695		DDX20	Q9UHI6
S100B	P04271		HDX	Q7Z353
THBS2	P35442		PLXDC1	Q8IUK5
IL13RA1	P78552		CTSW	P56202
ST8SIA5	O15466		APLP1	P51693
LDLRAD2	Q5SZI1		BICD2	Q8TD16
ERAP2	Q6P179		CACNB4	O00305
LECT2	O14960		FHOD3	Q2V2M9
CRB2	Q5IJ48		MEX3B	Q6ZN04
ERLEC1	Q96DZ1		AAAS	Q9NRG9
VAMP5	O95183		KIAA1614	Q5VZ46
ARPC4	P59998		CCAR2	Q8N163
FOLR2	P14207		SOX8	P57073
LFNG	Q8NES3		PDCL	Q13371
CUEDC2	Q9H467		NEK7	Q8TDX7
MAT2A	P31153		DNAJB14	Q8TBM8
ICAM2	P13598		MAGEA13P	A6NCF6
THBS1	P07996		CEP162	Q5TB80
TGFBR2	P37173		CCL5	P13501
PPM1L	Q5SGD2		FAM90A10	A6NDY2
RNASE2	P10153		LIF	P15018
EEF1A1	P68104		MYH15	Q9Y2K3
LDHA	P00338		PRR20A	P86496
PCDHGC5	Q9Y5F6		IGBP1	P78318
AMPH	P49418		DOK2	O60496
IGKV1-17	P01599		ARHGEF2	Q92974
GSS	P48637		JPH1	Q9HDC5
LGI1	O95970		NFYA	P23511
TENM1	Q9UKZ4		RAPGEF6	Q8TEU7
VWA1	Q6PCB0		GAS2	O43903
TIMP4	Q99727		FAT4	Q6V0I7
HBD	P02042		XIRP2	A4UGR9
UQCC4	Q4G0I0		NLGN1	Q8N2Q7
KRT16	P08779		RAMP2	O60895
OLFML3	Q9NRN5		BST2	Q10589
ADIPOQ	Q15848		MYO1G	B0I1T2
JAG1	P78504		GPD1	P21695
ACO2	Q99798		WBP2NL	Q6ICG8
GALNT10	Q86SR1		C1QTNF5	Q9BXJ0
CD44	P16070		ERVV-1	B6SEH8
IGF2R	P11717		ZP3	P21754
CA2	P00918		SEPTIN9	Q9UHD8
TWSG1	Q9GZX9		CHMP6	Q96FZ7
CCN5	O76076		PPT1	P50897
ADAMTS1	Q9UHI8		FSHB	P01225
VSIR	Q9H7M9		CRTC1	Q6UUV9
PRSS8	Q16651		TOMM34	Q15785
HSPE1	P61604		SERPINB1	P30740
FABP7	O15540		ING1	Q9UK53
CD9	P21926		SEMA4C	Q9C0C4
SERPINA9	Q86WD7		ZNF830	Q96NB3
PRRT2	Q7Z6L0		SCARB1	Q8WTV0
VEGFA	P15692		PON2	Q15165
FAT3	Q8TDW7		DNMBP	Q6XZF7
UBQLN4	Q9NRR5		CABP2	Q9NPB3
TOLLIP	Q9H0E2		TMPRSS4	Q9NRS4
MOG	Q16653		LYG2	Q86SG7
H2AC4	P04908		RORA	P35398
NRXN3	Q9HDB5		PSMD1	Q99460
CD84	Q9UIB8		IFIH1	Q9BYX4
COL12A1	Q99715		TGFBR3	Q03167
BCHE	P06276		TEX35	Q5T0J7
ISLR	O14498		MSRA	Q9UJ68
SLC24A4	Q8NFF2		OCLN	Q16625
SEMA4G	Q9NTN9		XRCC1	P18887
SERPINB12	Q96P63		DACT1	Q9NYF0
ELFN2	Q5R3F8		NUDC	Q9Y266
RNF167	Q9H6Y7		FDXR	P22570
IGHV3-15	A0A0B4J1V0		SH3GL1	Q99961
PDIA4	P13667		KDR	P35968
ATP1A2	P50993		CHGB	P05060
BOC	Q9BWV1		IFI30	P13284
IGHV3-74	A0A0B4J1X5		LRRTM1	Q86UE6
CRISPLD1	Q9H336		RAB36	O95755
IGHG2	P01859		STEAP1	Q9UHE8
LYVE1	Q9Y5Y7		L1CAM	P32004
IGSF1	Q8N6C5		CST6	Q15828
GASK1A	Q9UFP1		GP1BB	P13224
GNPDA2	Q8TDQ7		FIGN	Q5HY92
HIBADH	P31937		PALMD	Q9NP74
PI16	Q6UXB8		WT1	P19544
IGHV2-70D	A0A0C4DH43		ADA	P00813
FUCA2	Q9BTY2		PTPN20	Q4JDL3
CDH20	Q9HBT6		TSR3	Q9UJK0
TWF2	Q6IBS0		GTSF1L	Q9H1H1
DAG1	Q14118		CLK3	P49761
ACVR1B	P36896		TPX2	Q9ULW0
PRRG1	O14668		LACRT	Q9GZZ8
LRRC4C	Q9HCJ2		CRACR2B	Q8N4Y2
EIF4B	P23588		AIF1L	Q9BQI0
TGFB2	P61812		ARSB	P15848
ALDOA	P04075		SPINT3	P49223
C1QL1	O75973		SORCS1	Q8WY21
SYCP2L	Q5T4T6		B4GAT1	O43505
PTPRB	P23467		MS4A1	P11836
AGRN	O00468		PFDN6	O15212
NRN1	Q9NPD7		DLEU7	Q6UYE1
CD177	Q8N6Q3		SIL1	Q9H173
MPZL1	O95297		TRIM47	Q96LD4
PRKAR1A	P10644		WNT16	Q9UBV4
SEMA4B	Q9NPR2		PTGES3L	E9PB15
IGHV1-69	P01742		FABP6	P51161
RXYLT1	Q9Y2B1		ASB11	Q8WXH4
SLC3A2	P08195		GJA1	P17302
LPL	P06858		SAP18	O00422
GSTM2	P28161		L3MBTL2	Q969R5
SLIT3	O75094		HTR2A	P28223
MMRN2	Q9H8L6		CRYBB2	P43320
TTR	P02766		TSSC4	Q9Y5U2
BGN	P21810		DNAAF2	Q9NVR5
IGHV5-51	A0A0C4DH38		ENY2	Q9NPA8
ARG1	P05089		CD101	Q93033
FGB	P02675		STAC3	Q96MF2
UBE2V1	Q13404		BLZF1	Q9H2G9
CREG2	Q8IUH2		SF3B4	Q15427
ADAM9	Q13443		ANKRD54	Q6NXT1
CALM1	P0DP23		ILF2	Q12905
SCG3	Q8WXD2		IGSF3	O75054
LAMC1	P11047		TRIM39	Q9HCM9
HTRA1	Q92743		CCNL2	Q96S94
PAPPA	Q13219		RC3H1	Q5TC82
PCDH19	Q8TAB3		CRYBB1	P53674
CELSR3	Q9NYQ7		ZUP1	Q96AP4
ZG16	O60844		CDCA3	Q99618
HBB	P68871		THAP12	O43422
COL21A1	Q96P44		SCAMP2	O15127
MANSC1	Q9H8J5		CD34	P28906
COTL1	Q14019		TBC1D31	Q96DN5
ENDOD1	O94919		DOHH	Q9BU89
ITGA7	Q13683		GAS8	O95995
CPM	P14384		CREG2	Q8IUH2
TNC	P24821		TNFRSF9	Q07011
CKM	P06732		PPA2	Q9H2U2
PIP	P12273		ATP6V1F	Q16864
QNG1	Q5T6V5		STEAP4	Q687X5
MGAT5	Q09328		C4BPB	P20851
MAP4	P27816		PODXL2	Q9NZ53
AP2A2	O94973		LARP1B	Q659C4
COL15A1	P39059		RNF17	Q9BXT8
SPINT1	O43278		NCOA1	Q15788
CDC37	Q16543		LPO	P22079
NID2	Q14112		MMP1	P03956
HSP90B1	P14625		SMYD3	Q9H7B4
APOE	P02649		LAYN	Q6UX15
LAMA3	Q16787		ATRAID	Q6UW56
SERPINB9	P50453		COMP	P49747
CA14	Q9ULX7		POTEA	Q6S8J7
IGF2	P01344		PDZD2	O15018
HSPA1B	P0DMV9		WDR25	Q64LD2
PHPT1	Q9NRX4		MRRF	Q96E11
LAMB2	P55268		MAMDC4	Q6UXC1
RNASE3	P12724		CCBE1	Q6UXH8
PCDH1	Q08174		DNAH10	Q8IVF4
TPD52L2	O43399		VWA5A	O00534
OLFML2B	Q68BL8		APBB1	O00213
PPP1R1B	Q9UD71		BRIP1	Q9BX63
GM2A	P17900		SH3BP5	O60239
NRP1	O14786		PRTFDC1	Q9NRG1
ASAH2	Q9NR71		KIF19	Q2TAC6
CD276	Q5ZPR3		EIF2D	P41214
CDH15	P55291		DPY30	Q9C005
AQP4	P55087		TBC1D23	Q9NUY8
DLD	P09622		CALML6	Q8TD86
CRYZ	Q08257		KCNA3	P22001
SCARF1	Q14162		ATP6V0D1	P61421
FRZB	Q92765		BICDL2	A1A5D9
S100A7	P31151		C5orf22	Q49AR2
INHBA	P08476		CTSB	P07858
AIF1	P55008		MIB2	Q96AX9
CLCC1	Q96S66		C2orf73	Q8N5S3
CLEC11A	Q9Y240		EIF4E	P06730
MIA3	Q5JRA6		IDS	P22304
SERPINF1	P36955		APPL2	Q8NEU8
OXT	P01178		UBA52	P62987
IGKV3-20	P01619		SLC12A1	Q13621
CPLX2	Q6PUV4		XRN1	Q8IZH2
MMP3	P08254		NFE2	Q16621
LY6H	O94772		PGA4	P0DJD7
HLA-DRB5	Q30154		CDHR5	Q9HBB8
NPC1	O15118		LIMCH1	Q9UPQ0
VSNL1	P62760		MED6	O75586
IGKV1-27	A0A075B6S5		TAB2	Q9NYJ8
CLIC1	O00299		LMNB1	P20700
HYOU1	Q9Y4L1		BANP	Q8N9N5
ATF6B	Q99941		BOLA2	Q9H3K6
BCAM	P50895		DCPS	Q96C86
STMN2	Q93045		CST3	P01034
UFD1	Q92890		TGFBR1	P36897
XYLT2	Q9H1B5		PLP1	P60201
CLEC14A	Q86T13		ARHGAP17	Q68EM7
AGT	P01019		ATXN7L1	Q9ULK2
GAPDH	P04406		RECK	O95980
INAFM1	C9JVW0		NAA40	Q86UY6
ASPRV1	Q53RT3		GPSM3	Q9Y4H4
C6orf120	Q7Z4R8		CLASP1	Q7Z460
SYT2	Q8N9I0		CES1	P23141
PLOD2	O00469		CTDSPL	O15194
PRSS27	Q9BQR3		RSRP1	Q9BUV0
GFRA1	P56159		WASF1	Q92558
OGN	P20774		CDAN1	Q8IWY9
SRGN	P10124		GALNT10	Q86SR1
SPINK5	Q9NQ38		CRYAA	P02489
RBBP9	O75884		TAFA1	Q7Z5A9
PDGFD	Q9GZP0		PTS	Q03393
CANX	P27824		C6orf132	Q5T0Z8
CHRDL1	Q9BU40		PAIP1	Q9H074
GRB2	P62993		ZRANB1	Q9UGI0
LAMP1	P11279		C9orf43	Q8TAL5
CALU	O43852		DBX2	Q6ZNG2
TXNRD1	Q16881		AUNIP	Q9H7T9
IGLV1-47	P01700		GRK3	P35626
NDST2	P52849		SMPDL3B	Q92485
TFRC	P02786		ESPL1	Q14674
DIPK2B	Q9H7Y0		ARHGEF10	O15013
COL18A1	P39060		PRG3	Q9Y2Y8
S100A14	Q9HCY8		TBC1D22B	Q9NU19
FSTL1	Q12841		CFP	P27918
PPT1	P50897		NECTIN2	Q92692
TGFBR3	Q03167		BIRC7	Q96CA5
GAL3ST4	Q96RP7		LSM 8.00	O95777
SLC38A10	Q9HBR0		UBL4B	Q8N7F7
LRFN3	Q9BTN0		THSD7A	Q9UPZ6
CTSH	P09668		CD248	Q9HCU0
MAN2A2	P49641		ERICH3	Q5RHP9
SDC1	P18827		ACSL1	P33121
KRT86	O43790		ZFR2	Q9UPR6
BMP6	P22004		VEGFA	P15692
IGLV1-51	P01701		FBXO42	Q6P3S6
RGMA	Q96B86		PLEKHG5	O94827
KLK7	P49862		ACE	P12821
DLK2	Q6UY11		PLK5	Q496M5
MARCKSL1	P49006		REEP4	Q9H6H4
COX17	Q14061		RBP1	P09455
IGLV2-18	A0A075B6J9		POLDIP3	Q9BY77
PSMB6	P28072		ENTPD3	O75355
TMED9	Q9BVK6		NTF3	P20783
NDRG4	Q9ULP0		DHX37	Q8IY37
IGLV9-49	A0A0B4J1Y8		YY2	O15391
IGLV4-69	A0A075B6H9		TBC1D13	Q9NVG8
PCSK6	P29122		CDKL3	Q8IVW4
GALNT12	Q8IXK2		CD86	P42081
PLD4	Q96BZ4		MCMBP	Q9BTE3
DDR2	Q16832		PDE4D	Q08499
SELENOF	O60613		IFNGR2	P38484
EFNB1	P98172		GTF2IRD2	Q86UP8
IGFBP4	P22692		APOA2	P02652
AAMDC	Q9H7C9		DDIT3	P35638
ITM2B	Q9Y287		CDV3	Q9UKY7
CREG1	O75629		RBM27	Q9P2N5
NPEPPS	P55786		C2orf69	Q8N8R5
LTBP1	Q14766		NDUFB10	O96000
HP	P00738		SLC13A1	Q9BZW2
ECM1	Q16610		MEIS2	O14770
ERAP1	Q9NZ08		EML1	O00423
HPRT1	P00492		TXLNA	P40222
IGHV3-13	P01766		FAM193B	Q96PV7
HDHD2	Q9H0R4		SORBS1	Q9BX66
MAG	P20916		IVD	P26440
IGSF8	Q969P0		SELENOO	Q9BVL4
FAM20B	O75063		ITGB1BP2	Q9UKP3
TXNRD2	Q9NNW7		RABL2B	Q9UNT1
SEMA3D	O95025		RAD51	Q06609
FUT11	Q495W5		KIR3DL1	P43629
RTN4	Q9NQC3		GPANK1	O95872
TCTN3	Q6NUS6		PHC2	Q8IXK0
C17orf58	Q2M2W7		SMPDL3A	Q92484
UBE2V2	Q15819		RHOC	P08134
HEPH	Q9BQS7		GRK5	P34947
GRN	P28799		NBL1	P41271
CORO1A	P31146		ANKRD36B	Q8N2N9
ADAMTSL2	Q86TH1		DNAJC19	Q96DA6
CST1	P01037		FAM167A	Q96KS9
SLC2A1	P11166		IRAK1BP1	Q5VVH5
C4B	P0C0L5		KLK1	P06870
DCBLD2	Q96PD2		CNOT11	Q9UKZ1
PIGR	P01833		FBXO5	Q9UKT4
GPC4	O75487		AFTPH	Q6ULP2
C1QTNF5	Q9BXJ0		EGFL7	Q9UHF1
KREMEN1	Q96MU8		IFT22	Q9H7X7
EGFLAM	Q63HQ2		NOSIP	Q9Y314
PDIA6	Q15084		TCF25	Q9BQ70
ANGPTL7	O43827		GEMIN2	O14893
CDH3	P22223		FBXO46	Q6PJ61
IGLV8-61	A0A075B6I0		SERF1A_SERF1B	O75920
NCL	P19338		TBX2	Q13207
CDSN	Q15517		HOXB3	P14651
SPPL2A	Q8TCT8		AHSA1	O95433
GALNT6	Q8NCL4		ACY3	Q96HD9
ATP6V1E1	P36543		TTLL7	Q6ZT98
B4GALNT4	Q76KP1		CA8	P35219
CDH8	P55286		PRAP1	Q96NZ9
GNPTG	Q9UJJ9		BGN	P21810
MPZ	P25189		PSMG3-AS1	Q96PY0
PCSK1N	Q9UHG2		CTNND1	O60716
GRID2	O43424		FEN1	P39748
TMED7	Q9Y3B3		PHF20	Q9BVI0
LYPD1	Q8N2G4		THOP1	P52888
IGHV6-1	A0A0B4J1U7		PCARE	A6NGG8
GXYLT1	Q4G148		SPARC	P09486
CD5L	O43866		C16orf96	A6NNT2
OSTM1	Q86WC4		FRMD7	Q6ZUT3
CHST6	Q9GZX3		SNED1	Q8TER0
OMD	Q99983		GPATCH11	Q8N954
COL5A1	P20908		ACAA1	P09110
MMP28	Q9H239		HOMER2	Q9NSB8
NETO2	Q8NC67		N4BP3	O15049
SNCB	Q16143		FAM166A	Q6J272
ERMN	Q8TAM6		SYAP1	Q96A49
MINPP1	Q9UNW1		DDA1	Q9BW61
LAYN	Q6UX15		BTD	P43251
ADAMTSL1	Q8N6G6		TYW1	Q9NV66
HYI	Q5T013		LTF	P02788
LDHB	P07195		PKD2L1	Q9P0L9
LCN1	P31025		DPEP2	Q9H4A9
SUMF2	Q8NBJ7		HRH1	P35367
IGLV3-21	P80748		ZBED6	P86452
CTBS	Q01459		FIS1	Q9Y3D6
RAD23B	P54727		SELP	P16109
SLC1A2	P43004		MYH10	P35580
AVP	P01185		IL31	Q6EBC2
CAMK2G	Q13555		DNAJB13	P59910
RTN1	Q16799		CCDC144CP	Q8IYA2
LHPP	Q9H008		FSIP1	Q8NA03
ERP44	Q9BS26		BAP18	Q8IXM2
EDIL3	O43854		SEMA3G	Q9NS98
MYLK	Q15746		S100A16	Q96FQ6
CTSA	P10619		AREG	P15514
ST8SIA4	Q92187		ZNF346	Q9UL40
TGFBI	Q15582		CHCHD3	Q9NX63
PEBP4	Q96S96		CLNS1A	P54105
GLCE	O94923		NDST1	P52848
COA3	Q9Y2R0		CFAP74	Q9C0B2
VAMP1	P23763		YES1	P07947
CD46	P15529		ABO	P16442
DNASE1L1	P49184		NCOA7	Q8NI08
LGALS3BP	Q08380		MAP2K1	Q02750
SDC4	P31431		LAIR1	Q6GTX8
REEP2	Q9BRK0		VIPR1	P32241
SOD3	P08294		SEPTIN3	Q9UH03
PLBD1	Q6P4A8		NDUFAF1	Q9Y375
ZFPL1	O95159		ARAF	P10398
MAN2A1	Q16706		SRPRB	Q9Y5M8
GPX3	P22352		SCN3B	Q9NY72
			HTD2	P86397
			KMT2C	Q8NEZ4
			NDE1	Q9NXR1
			FKBP4	Q02790
			CD72	P21854
			AMPD3	Q01432
			BCL2L2	Q92843
			ACADM	P11310
			STARD13	Q9Y3M8
			TNFSF11	O14788
			DCP1A	Q9NPI6
			KCTD20	Q7Z5Y7
			RFLNA	Q6ZTI6
			PRR14L	Q5THK1
			TJP3	O95049
			SETD5	Q9C0A6
			PRSS8	Q16651
			FCER2	P06734
			KCNC4	Q03721
			FAM91A1	Q658Y4
			APRT	P07741
			YB057_YM017	A8MUA0_A8MX80
			C2CD2L	O14523
			DMC1	Q14565
			CFAP97	Q9P2B7
			TET2	Q6N021
			KIF7	Q2M1P5
			ARHGAP20	Q9P2F6
			CFAP299	Q6V702
			IGF2-AS	Q6U949
			SMC4	Q9NTJ3
			MANSC4	A6NHS7
			REPS2	Q8NFH8
			INO80	Q9ULG1
			ARFGEF2	Q9Y6D5
			CDCA8	Q53HL2
			SLAMF1	Q13291
			CDC26	Q8NHZ8
			NACC1	Q96RE7
			MBLAC1	A4D2B0
			KCTD18	Q6PI47
			PLK2	Q9NYY3
			UBE4B	O95155
			PENK	P01210
			GZMB	P10144
			UBN2	Q6ZU65
			CILP	O75339
			NDUFAF4	Q9P032
			PDCD1LG2	Q9BQ51
			CDH4	P55283
			CLIC1	O00299
			ADRA2A	P08913
			MOSPD1	Q9UJG1
			ADAM23	O75077
			FBXL7	Q9UJT9
			HCLS1	P14317
			GLTP	Q9NZD2
			HFM1	A2PYH4
			ABCA2	Q9BZC7
			CDKL5	O76039
			MDM1	Q8TC05
			CCDC91	Q7Z6B0
			CAMK1G	Q96NX5
			PTGDS	P41222
			DCLK3	Q9C098
			HSPA12A	O43301
			SNAP29	O95721
			CNN2	Q99439
			UGGT1	Q9NYU2
			CUX2	O14529
			CEACAM20	Q6UY09
			CDC42EP1	Q00587
			NUDCD3	Q8IVD9
			PMVK	Q15126
			SMCP	P49901
			TWF2	Q6IBS0
			SKA1	Q96BD8
			LYPD8	Q6UX82
			LAMB1	P07942
			NTRK1	P04629
			RAD51AP2	Q09MP3
			SOX13	Q9UN79
			SLAMF6	Q96DU3
			SERPINB5	P36952
			SCLY	Q96I15
			PLEKHS1	Q5SXH7
			KIF3A	Q9Y496
			DDHD2	O94830
			INKA1	Q96EL1
			ARG2	P78540
			ATP2C1	P98194
			INPP5F	Q9Y2H2
			STK39	Q9UEW8
			SPOUT1	Q5T280
			PCBP2	Q15366
			NXPH3	O95157
			ECHDC3	Q96DC8
			FNDC1	Q4ZHG4
			CWC22	Q9HCG8
			RIPK3	Q9Y572
			CSNK1G2	P78368
			MACF1	Q9UPN3
			SMPD3	Q9NY59
			CPA2	P48052
			ZSWIM8	A7E2V4
			MAGEB18	Q96M61
			AKR7L	Q8NHP1
			ABCC8	Q09428
			SNAP23	O00161
			SENP2	Q9HC62
			SPATA24	Q86W54
			RRM2	P31350
			SDC4	P31431
			DENND2C	Q68D51
			ANKRD35	Q8N283
			SMOX	Q9NWM0
			PARP4	Q9UKK3
			AGBL2	Q5U5Z8
			BANK1	Q8NDB2
			IFNA1_IFNA13	P01562
			PRR25	Q96S07
			ZRANB3	Q5FWF4
			CPE	P16870
			GIPC2	Q8TF65
			LSM 1.00	O15116
			ZNRF4	Q8WWF5
			CXorf51B	P0DPH9
			RGL2	O15211
			TBR1	Q16650
			ALDH1A3	P47895
			UBE2E2	Q96LR5
			SNAP25	P60880
			GDAP2	Q9NXN4
			MESD	Q14696
			ZBTB16	Q05516
			SLC44A4	Q53GD3
			SUOX	P51687
			MCM3AP	O60318
			MYH7	P12883
			LIG3	P49916
			UNKL	Q9H9P5
			ARNT	P27540
			RAB11FIP5	Q9BXF6
			IFNB1	P01574
			MYH1	P12882
			IL17D	Q8TAD2
			HDGFL1	Q5TGJ6
			EREG	O14944
			CD3E	P07766
			PHLDB3	Q6NSJ2
			SHISA5	Q8N114
			EMC7	Q9NPA0
			USHBP1	Q8N6Y0
			CRIP2	P52943
			ERI2	A8K979
			STAMBP	O95630
			QRICH2	Q9H0J4
			TPD52L2	O43399
			MYO9B	Q13459
			CIAO2A	Q9H5X1
			CCND1	P24385
			NT-proBNP	NT-proBNP
			DOP1B	Q9Y3R5
			STPG1	Q5TH74
			AAGAB	Q6PD74
			ZNF282	Q9UDV7
			NECTIN4	Q96NY8
			ARFGAP3	Q9NP61
			RAD23B	P54727
			CA7	P43166
			CCDC80	Q76M96
			IL16	Q14005
			AGBL3	Q8NEM8
			FAM3D	Q96BQ1
			GCHFR	P30047
			IL20	Q9NYY1
			ADGB	Q8N7X0
			TRMT9B	Q9P272
			FST	P19883
			CEACAM4	O75871
			C3orf38	Q5JPI3
			CRACR2A	Q9BSW2
			CSPG4	Q6UVK1
			KRR1	Q13601
			TCP11	Q8WWU5
			LYAR	Q9NX58
			OTUD4	Q01804
			TTLL6	Q8N841
			TCEANC2	Q96MN5
			NAA10	P41227
			NUAK2	Q9H093
			ELF5	Q9UKW6
			INSYN2B	A6NMK8
			VAMP5	O95183
			ADAMTS4	O75173
			THAP4	Q8WY91
			GABRA4	P48169
			TECTB	Q96PL2
			CDH2	P19022
			RTN4RL2	Q86UN3
			TNFSF9	P41273
			CDKN1A	P38936
			DXO	O77932
			SPTBN5	Q9NRC6
			TEX9	Q8N6V9
			CCDC40	Q4G0X9
			CDK17	Q00537
			CCDC50	Q8IVM0
			KEL	P23276
			SOWAHA	Q2M3V2
			DCTD	P32321
			RALGPS1	Q5JS13
			ZNF839	A8K0R7
			PPM1F	P49593
			LILRA3	Q8N6C8
			TERF1	P54274
			MPHOSPH9	Q99550
			BLMH	Q13867
			MAP3K5	Q99683
			ANP32C	O43423
			UPF3B	Q9BZI7
			GCNT1	Q02742
			MYCBP2	O75592
			CTSH	P09668
			KCNIP3	Q9Y2W7
			FREM2	Q5SZK8
			PDE4C	Q08493
			SNCG	O76070
			CEP350	Q5VT06
			DNAJB8	Q8NHS0
			SFTPD	P35247
			SH2B3	Q9UQQ2
			PRR32	B1ATL7
			ADGRB1	O14514
			LEKR1	Q6ZMV7
			ARL4C	P56559
			AK1	P00568
			C22orf15	Q8WYQ4
			CD33	P20138
			MASP1	P48740
			CLPS	P04118
			ECSIT	Q9BQ95
			MGLL	Q99685
			TFPI2	P48307
			MAPK4	P31152
			FLT4	P35916
			CEACAM8	P31997
			RAB37	Q96AX2
			KIAA1328	Q86T90
			CYP4B1	P13584
			FGL1	Q08830
			L1RE1	Q9UN81
			PSMD5	Q16401
			MED12	Q93074
			TSPAN1	O60635
			ASAH1	Q13510
			ZNF397	Q8NF99
			WNK3	Q9BYP7
			MLIP	Q5VWP3
			DCDC2C	A8MYV0
			PLXNB2	O15031
			ALPG	P10696
			LVRN	Q6Q4G3
			DOCK8-AS1	Q5T8R8
			SH2D7	A6NKC9
			DUOX2	Q9NRD8
			FAM81B	Q96LP2
			SPANXB1	Q9NS25
			BOLA1	Q9Y3E2
			EVL	Q9UI08
			DEF8	Q6ZN54
			THBS2	P35442
			MIA3	Q5JRA6
			AP1G2	O75843
			USP43	Q70EL4
			CD58	P19256
			BHLHA15	Q7RTS1
			FSTL1	Q12841
			C22orf23	Q9BZE7
			DNAJB3	Q8WWF6
			UBASH3A	P57075
			MTUS2	Q5JR59
			CST5	P28325
			RNF227	A6NIN4
			KRT12	Q99456
			SHMT2	P34897
			ADGRF4	Q8IZF3
			TREML1	Q86YW5
			DYNC1I2	Q13409
			ARFRP1	Q13795
			ZBTB17	Q13105
			DCAF12	Q5T6F0
			SSX5	O60225
			RNPC3	Q96LT9
			PRIM1	P49642
			CLIC5	Q9NZA1
			GSR	P00390
			NUDT10	Q8NFP7
			ESM1	Q9NQ30
			SBDS	Q9Y3A5
			PRSS22	Q9GZN4
			EIPR1	Q53HC9
			ADI1	Q9BV57
			TES	Q9UGI8
			NECAB3	Q96P71
			TGM2	P21980
			CASP1	P29466
			N4BP2L2	Q92802
			ARVCF	O00192
			BMPR1B	O00238
			P4HB	P07237
			BTNL10P	A8MVZ5
			INPP4B	O15327
			CLGN	O14967
			KIF6	Q6ZMV9
			PLA2G15	Q8NCC3
			TRIP13	Q15645
			PAM	P19021
			MAD2L1BP	Q15013
			PLXNA4	Q9HCM2
			LYSMD1	Q96S90
			PTH1R	Q03431
			WDR24	Q96S15
			MRI1	Q9BV20
			EXOSC10	Q01780
			VRK3	Q8IV63
			DNAJC10	Q8IXB1
			PDIA5	Q14554
			IL12RB1	P42701
			GAL	P22466
			TLR2	O60603
			TDRD3	Q9H7E2
			ZNF330	Q9Y3S2
			SPECC1	Q5M775
			VTA1	Q9NP79
			STK32B	Q9NY57
			PRDM11	Q9NQV5
			CBS	P35520
			MORC2	Q9Y6X9
			PCNA	P12004
			ADCYAP1R1	P41586
			CHAC2	Q8WUX2
			BICRAL	Q6AI39
			VAV3	Q9UKW4
			GFM2	Q969S9
			RTN4R	Q9BZR6
			SYF2	O95926
			ADGRD1	Q6QNK2
			AZU1	P20160
			SULF2	Q8IWU5
			ZWILCH	Q9H900
			ZC3HC1	Q86WB0
			KRT6C	P48668
			TSPY3_TSPY10	P0CV98_P0CW01
			PLAAT5	Q96KN8
			RNF43	Q68DV7
			CASP8	Q14790
			KIF15	Q9NS87
			MTCL1	Q9Y4B5
			SMPD1	P17405
			CCDC63	Q8NA47
			MYSM1	Q5VVJ2
			CCDC168	Q8NDH2
			SUFU	Q9UMX1
			UROD	P06132
			OGG1	O15527
			AP2B1	P63010
			DHRS4L2	Q6PKH6
			RNF25	Q96BH1
			N4BP2	Q86UW6
			PDIA3	P30101
			MAK	P20794
			DNPH1	O43598
			ADGRA2	Q96PE1
			TMEM132A	Q24JP5
			WNT7A	O00755
			APOE	P02649
			ARHGEF5	Q12774
			FHIP1B	Q8N612
			COL4A6	Q14031
			GPX1	P07203
			KLK9	Q9UKQ9
			ITGB3BP	Q13352
			CTHRC1	Q96CG8
			SOX6	P35712
			IST1	P53990
			MAFB	Q9Y5Q3
			LEPR	P48357
			DNAI4	Q5VTH9
			PPP1R12B	O60237
			NEK4	P51957
			SOX30	O94993
			WDCP	Q9H6R7
			SIPA1	Q96FS4
			FGF1	P05230
			YU005	A8MT66
			EIF4ENIF1	Q9NRA8
			SLITRK1	Q96PX8
			PSG1	P11464
			SYTL3	Q4VX76
			IL10RB	Q08334
			BRSK2	Q8IWQ3
			GLP1R	P43220
			HOXB4	P17483
			TRIM17	Q9Y577
			RTKN2	Q8IZC4
			TRIM31	Q9BZY9
			LAT	O43561
			SIRPG	Q9P1W8
			IFNA2	P01563
			PEAK1	Q9H792
			PRKAB1	Q9Y478
			VPS28	Q9UK41
			RAB44	Q7Z6P3
			MAPKAPK2	P49137
			SHROOM2	Q13796
			PLA2G10	O15496
			SRRT	Q9BXP5
			IFTAP	Q86VG3
			GHR	P10912
			PXN	P49023
			TSC22D1	Q15714
			COMMD1	Q8N668
			ZNF217	O75362
			C1GALT1C1	Q96EU7
			GGH	Q92820
			TNR	Q92752
			SORCS3	Q9UPU3
			CYTH3	O43739
			TEX44	Q53QW1
			DGKH	Q86XP1
			ABHD8	Q96I13
			MORN4	Q8NDC4
			CEACAM18	A8MTB9
			GAD1	Q99259
			HDGF	P51858
			MCRS1	Q96EZ8
			RPH3AL	Q9UNE2
			LRTM2	Q8N967
			BCL2L1	Q07817
			NDUFB9	Q9Y6M9
			TPD52	P55327
			GZMH	P20718
			FAM13C	Q8NE31
			KIF2B	Q8N4N8
			TXNDC5	Q8NBS9
			MARK3	P27448
			CDON	Q4KMG0
			KRT5	P13647
			TPRG1L	Q5T0D9
			EIF5AL1	Q6IS14
			ATP2B3	Q16720
			VSNL1	P62760
			SPATC1	Q76KD6
			EFCAB12	Q6NXP0
			DCXR	Q7Z4W1
			PFDN4	Q9NQP4
			FNBP1	Q96RU3
			GALNT2	Q10471
			IGFL3	Q6UXB1
			APLF	Q8IW19
			C6orf163	Q5TEZ5
			CD40LG	P29965
			BPI	P17213
			ERF	P50548
			ENTHD1	Q8IYW4
			AKR1B10	O60218
			MIDN	Q504T8
			CNDP1	Q96KN2
			MTG2	Q9H4K7
			KRT19	P08727
			ITPRIP	Q8IWB1
			RAB11FIP3	O75154
			ADGRE2	Q9UHX3
			TOMM20	Q15388
			GPATCH1	Q9BRR8
			SMARCA1	P28370
			B3GNT7	Q8NFL0
			SNX33	Q8WV41
			POGLUT1	Q8NBL1
			TOM1L1	O75674
			MTSS2	Q765P7
			CLVS2	Q5SYC1
			NOS2	P35228
			NTPCR	Q9BSD7
			STX4	Q12846
			NR1I3	Q14994
			TNS4	Q8IZW8
			KCTD19	Q17RG1
			WNT9A	O14904
			EIF5	P55010
			STK35	Q8TDR2
			RIN1	Q13671
			STX1B	P61266
			CEBPB	P17676
			HPGDS	O60760
			SERPINI2	O75830
			MTSS1	O43312
			CALB1	P05937
			AP1AR	Q63HQ0
			LYSMD3	Q7Z3D4
			SUGT1	Q9Y2Z0
			YP010	Q96M66
			APEX2	Q9UBZ4
			PON3	Q15166
			ZFHX3	Q15911
			SBSN	Q6UWP8
			STX8	Q9UNK0
			DRD2	P14416
			LRRFIP1	Q32MZ4
			HMCN2	Q8NDA2
			NXPH1	P58417
			DYRK4	Q9NR20
			FUCA1	P04066
			EVPLL	A8MZ36
			RBBP8	Q99708
			RFC1	P35251
			C17orf50	Q8WW18
			PDXDC1	Q6P996
			COLQ	Q9Y215
			RTF2	Q9BY42
			FBXO22	Q8NEZ5
			DARS1	P14868
			PMS1	P54277
			CCDC138	Q96M89
			ADGRG2	Q8IZP9
			ANOS1	P23352
			PIGR	P01833
			FAM83B	Q5T0W9
			SRGAP2B	P0DMP2
			RAB27B	O00194
			PCDH17	O14917
			AFG2A	Q8NB90
			CWF19L2	Q2TBE0
			TLX1	P31314
			IL31RA	Q8NI17
			GUCA1C	O95843
			RBM25	P49756
			JPT2	Q9H910
			GRIK2	Q13002
			CCP110	O43303
			IGHMBP2	P38935
			OSER1	Q9NX31
			GIT1	Q9Y2X7
			MAVS	Q7Z434
			FUBP3	Q96I24
			SYTL1	Q8IYJ3
			SFRP1	Q8N474
			DNAJC17	Q9NVM6
			IL13	P35225
			CXCL14	O95715
			FHAD1	B1AJZ9
			RANBP1	P43487
			HERVK-113_GA113	P62684
			ROBO3	Q96MS0
			FGF21	Q9NSA1
			LTK	P29376
			IQUB	Q8NA54
			FGF7	P21781
			ELAVL4	P26378
			C12orf56	Q8IXR9
			SPON2	Q9BUD6
			PRKAG3	Q9UGI9
			TRAFD1	O14545
			SYNE3	Q6ZMZ3
			FAM153A	Q9UHL3
			GPRIN3	Q6ZVF9
			PECR	Q9BY49
			HAVCR1	Q96D42
			EXTL1	Q92935
			FAM13B	Q9NYF5
			CDC42BPG	Q6DT37
			CDH3	P22223
			GIMAP6	Q6P9H5
			STK17A	Q9UEE5
			TCHP	Q9BT92
			NPIPB6	E9PJ23
			OMD	Q99983
			VGF	O15240
			CECR2	Q9BXF3
			FNTA	P49354
			ARHGEF33	A8MVX0
			SERPINH1	P50454
			GLRX5	Q86SX6
			GAGE2A	Q6NT46
			WDR64	B1ANS9
			MORF4L2	Q15014
			GUF1	Q8N442
			CDKN2D	P55273
			EXO5	Q9H790
			INSL5	Q9Y5Q6
			LMCD1	Q9NZU5
			MRTFA	Q969V6
			GCSAM	Q8N6F7
			PPP3CA	Q08209
			AMY1_AMY2	P04746_P0DTE7_P0DTE8_P0DUB6_P19961
			PADI4	Q9UM07
			KIAA0319L	Q8IZA0
			CHL1	O00533
			CXCL5	P42830
			YO027	Q6ZSR3
			ASH1L	Q9NR48
			CREBZF	Q9NS37
			MINDY1	Q8N5J2
			TNKS1BP1	Q9C0C2
			RTBDN	Q9BSG5
			AKNAD1	Q5T1N1
			BOD1L1	Q8NFC6
			CHKB	Q9Y259
			NEO1	Q92859
			GSAP	A4D1B5
			CENPJ	Q9HC77
			PTPRB	P23467
			C16orf78	Q8WTQ4
			ABLIM3	O94929
			IKZF2	Q9UKS7
			PMM2	O15305
			SPRTN	Q9H040
			BUB1B	O60566
			LRRC4	Q9HBW1
			LAMB2	P55268
			DCUN1D2	Q6PH85
			STXBP4	Q6ZWJ1
			KIFC3	Q9BVG8
			SDHAF3	Q9NRP4
			MRPL46	Q9H2W6
			PRTG	Q2VWP7
			ATP1B3	P54709
			CUEDC1	Q9NWM3
			RIMOC1	A6NDU8
			UBL4A	P11441
			TLE6	Q9H808
			RP2	O75695
			GLI2	P10070
			INTS8	Q75QN2
			GTF3C2	Q8WUA4
			BCAR3	O75815
			ANKRD20A4P	Q4UJ75
			CCDC134	Q9H6E4
			PDC	P20941
			MTFR1	Q15390
			TARS3	A2RTX5
			PCDHA1	Q9Y5I3
			STK24	Q9Y6E0
			FARP2	O94887
			CPSF3	Q9UKF6
			CD55	P08174
			MCEMP1	Q8IX19
			CLTB	P09497
			WDR46	O15213
			NXNL1	Q96CM4
			ASXL2	Q76L83
			SERPINA11	Q86U17
			SMC6	Q96SB8
			RRP7BP	Q9NSQ0
			VSIG10	Q8N0Z9
			IFNAR1	P17181
			HSBP1	O75506
			CSF2RB	P32927
			HYLS1	Q96M11
			CASP7	P55210
			AMIGO2	Q86SJ2
			CNTN5	O94779
			CHRM3	P20309
			KDM3A	Q9Y4C1
			ZFP57	Q9NU63
			BCL2L11	O43521
			DPP10	Q8N608
			BCHE	P06276
			TMF1	P82094
			CRISP2	P16562
			DHX36	Q9H2U1
			TGFA	P01135
			PSIP1	O75475
			LCTL	Q6UWM7
			NTRK2	Q16620
			CFAP36	Q96G28
			CIT	O14578
			EGLN1	Q9GZT9
			PTPMT1	Q8WUK0
			TGFB2	P61812
			LGALS3BP	Q08380
			NETO2	Q8NC67
			ALDH1A1	P00352
			EIF2AK3	Q9NZJ5
			PACS2	Q86VP3
			LAIR2	Q6ISS4
			CFAP20DC	Q6ZVT6
			NCKAP5	O14513
			TIGD1	Q96MW7
			LCK	P06239
			CCDC65	Q8IXS2
			SYK	P43405
			TTC5	Q8N0Z6
			ARHGAP10	A1A4S6
			ATF1	P18846
			CYP1A2	P05177
			CRACDL	Q6NV74
			CBY1	Q9Y3M2
			PROM1	O43490
			FIGNL1	Q6PIW4
			IFNL2	Q8IZJ0
			TICRR	Q7Z2Z1
			HSF2BP	O75031
			KLF8	O95600
			TMOD4	Q9NZQ9
			PPP6R2	O75170
			TGOLN2	O43493
			UBTD2	Q8WUN7
			IGF1R	P08069
			MEP1B	Q16820
			COL28A1	Q2UY09
			DGKZ	Q13574
			DNAH1	Q9P2D7
			CSF3R	Q99062
			SRC	P12931
			CCAR1	Q8IX12
			TPPP2	P59282
			ZNF350	Q9GZX5
			GCLM	P48507
			HIP1	O00291
			MEGF11	A6BM72
			CCDC24	Q8N4L8
			TEKT1	Q969V4
			PAXX	Q9BUH6
			PRDX6	P30041
			MEP1A	Q16819
			CCHCR1	Q8TD31
			IL6	P05231
			ERBB3	P21860
			MPST	P25325
			CIART	Q8N365
			PYY	P10082
			METTL16	Q86W50
			DEPP1	Q9NTK1
			ARHGEF15	O94989
			BHLHE40	O14503
			SOSTDC1	Q6X4U4
			TXNRD1	Q16881
			HMBS	P08397
			KLK6	Q92876
			ATXN1	P54253
			SLC16A1	P53985
			FDX2	Q6P4F2
			NECAB2	Q7Z6G3
			DNAL1	Q4LDG9
			GPRASP3	Q6PI77
			RNF4	P78317
			RAB3C	Q96E17
			INSR	P06213
			NCAPG	Q9BPX3
			ARG1	P05089
			IFNW1	P05000
			NFATC3	Q12968
			DTX2	Q86UW9
			LINC02906	E5RJ46
			ACAD9	Q9H845
			STARD10	Q9Y365
			PAGE3	Q5JUK9
			VWA5B2	Q8N398
			TCHH	Q07283
			VWA8	A3KMH1
			MAST4	O15021
			EDDM3B	P56851
			FGFBP1	Q14512
			ITIH3	Q06033
			MARK4	Q96L34
			TNFSF14	O43557
			OPLAH	O14841
			SGF29	Q96ES7
			TRPC5OS	A6NMA1
			CACNA1H	O95180
			SCUBE3	Q8IX30
			TANC1	Q9C0D5
			PDCD6	O75340
			PPP1R1B	Q9UD71
			NCLN	Q969V3
			TPR	P12270
			TNNT2	P45379
			EHD2	Q9NZN4
			C22orf31	O95567
			LY75	O60449
			BAIAP2L2	Q6UXY1
			PARP3	Q9Y6F1
			FZD10	Q9ULW2
			ERP44	Q9BS26
			NCAM1	P13591
			TDGF1	P13385
			ARHGEF1	Q92888
			ZIC3	O60481
			AXL	P30530
			GIMAP8	Q8ND71
			KLK8	O60259
			SPINK2	P20155
			VCAN	P13611
			CYP26C1	Q6V0L0
			KMT2E	Q8IZD2
			CTSO	P43234
			ADAMTS1	Q9UHI8
			PLCH1	Q4KWH8
			NT5E	P21589
			IL34	Q6ZMJ4
			PPFIBP1	Q86W92
			LYPD1	Q8N2G4
			DRC1	Q96MC2
			PRDX5	P30044
			DUSP3	P51452
			EPHX2	P34913
			KRIT1	O00522
			IL20RB	Q6UXL0
			GAB4	Q2WGN9
			F231L	P0DMU3
			ANXA3	P12429
			CDC25A	P30304
			ANKRD11	Q6UB99
			HARS1	P12081
			CFAP99	D6REC4
			IL2RB	P14784
			MPI	P34949
			FGF6	P10767
			CACTIN	Q8WUQ7
			CREG1	O75629
			FAM186B	Q8IYM0
			BCL7A	Q4VC05
			PNMA5	Q96PV4
			IL9R	Q01113
			SUMF2	Q8NBJ7
			KLK15	Q9H2R5
			SNAPIN	O95295
			NCK2	O43639
			LRRC42	Q9Y546
			YBX2	Q9Y2T7
			ADGRE5	P48960
			GUSB	P08236
			CCL25	O15444
			RUSC1	Q9BVN2
			RASEF	Q8IZ41
			PTPN6	P29350
			KIAA2026	Q5HYC2
			OLFM2	O95897
			ENPEP	Q07075
			CCNYL2	Q5T2Q4
			YK038	Q8IYB0
			DEFB103A_DEFB103B	P81534
			EEPD1	Q7L9B9
			ODAD4	Q96NG3
			PNPT1	Q8TCS8
			EZR	P15311
			HIF1A	Q16665
			DIS3L	Q8TF46
			USP8	P40818
			PLA2G4A	P47712
			RIBC1	Q8N443
			TTC1	Q99614
			SPA17	Q15506
			DNAJA2	O60884
			RPAIN	Q86UA6
			CBLN4	Q9NTU7
			KLHDC7B	Q96G42
			RNF41	Q9H4P4
			LRRC38	Q5VT99
			GPRASP2	Q96D09
			QSER1	Q2KHR3
			MST1R	Q04912
			CFAP43	Q8NDM7
			TRIM21	P19474
			ANKRD2	Q9GZV1
			BPIFA3	Q9BQP9
			CA1	P00915
			GRIN2B	Q13224
			BIN2	Q9UBW5
			TLR4	O00206
			SCEL	O95171
			MME	P08473
			GP5	P40197
			ARID5A	Q03989
			SESTD1	Q86VW0
			SRGAP3	O43295
			CLMP	Q9H6B4
			PLA2G2A	P14555
			EIF4H	Q15056
			GOLGA8F_GOLGA8G	Q08AF8
			HLA-E	P13747
			TBCB	Q99426
			NFATC4	Q14934
			ARHGAP35	Q9NRY4
			TRIP10	Q15642
			CNTN3	Q9P232
			TOGARAM2	Q6ZUX3
			SUMO1	P63165
			MIOX	Q9UGB7
			SPRED2	Q7Z698
			FLAD1	Q8NFF5
			MAPT	P10636
			GIGYF1	O75420
			XRCC2	O43543
			BIRC2	Q13490
			DPF3	Q92784
			KIF4A	O95239
			PPP1R2	P41236
			MICAL1	Q8TDZ2
			KLHL41	O60662
			SHROOM1	Q2M3G4
			HMGCL	P35914
			PLAAT3	P53816
			RPE	Q96AT9
			LCN15	Q6UWW0
			CHAD	O15335
			TUBGCP5	Q96RT8
			TFAP2A	P05549
			SSC4D	Q8WTU2
			CDC27	P30260
			TYRO3	Q06418
			PTPRH	Q9HD43
			MCAT	Q8IVS2
			F3	P13726
			CLSPN	Q9HAW4
			IGSF8	Q969P0
			ZBTB7C	A1YPR0
			CD200R1L	Q6Q8B3
			CHRM2	P08172
			HDAC9	Q9UKV0
			AFP	P02771
			CSF2	P04141
			CCDC66	A2RUB6
			WWOX	Q9NZC7
			MREG	Q8N565
			BLVRB	P30043
			ADAM9	Q13443
			CYP3A4	P08684
			FGD3	Q5JSP0
			MAPKAPK5-AS1	Q8N8E1
			PPM1A	P35813
			WSCD2	Q2TBF2
			BTBD7	Q9P203
			C12orf42	Q96LP6
			SPRR3	Q9UBC9
			STXBP3	O00186
			HIVEP3	Q5T1R4
			MCF2L2	Q86YR7
			AKAP2	Q9Y2D5
			HPD	P32754
			DDX4	Q9NQI0
			EAF2	Q96CJ1
			ERCC6L	Q2NKX8
			RRM2B	Q7LG56
			DNM1	Q05193
			BEND5	Q7L4P6
			SOX14	O95416
			TSPOAP1	O95153
			SLC19A1	P41440
			ISLR2	Q6UXK2
			MARS1	P56192
			TMEM131L	A2VDJ0
			CA12	O43570
			TLR1	Q15399
			SPINK5	Q9NQ38
			FUT3_FUT5	P21217_Q11128
			ROBO1	Q9Y6N7
			MRPL28	Q13084
			BRD4	O60885
			CASKIN1	Q8WXD9
			CCDC88B	A6NC98
			TPGS2	Q68CL5
			SCRIB	Q14160
			CSF1R	P07333
			TPT1	P13693
			VSTM2B	A6NLU5
			SNAP91	O60641
			SSC5D	A1L4H1
			WRN	Q14191
			NHEJ1	Q9H9Q4
			IQCJ-SCHIP1	B3KU38
			IL17A	Q16552
			SLC13A2	Q13183
			ARHGAP30	Q7Z6I6
			TRIM60	Q495X7
			SPATA7	Q9P0W8
			AMDHD1	Q96NU7
			CD164	Q04900
			DLL4	Q9NR61
			ANGPTL2	Q9UKU9
			EN2	P19622
			LUZP2	Q86TE4
			LRIG1	Q96JA1
			DYNC1H1	Q14204
			RAP1A	P62834
			GBP4	Q96PP9
			PNKP	Q96T60
			MAGEC2	Q9UBF1
			ITGAD	Q13349
			RAB39A	Q14964
			NBN	O60934
			MAF 1.00	Q9H063
			PEBP4	Q96S96
			LRRTM4	Q86VH4
			IFIT3	O14879
			RRAS	P10301
			HDAC6	Q9UBN7
			PPP1R32	Q7Z5V6
			MYBPC2	Q14324
			RSRC1	Q96IZ7
			RGS6	P49758
			PDAP1	Q13442
			CASC3	O15234
			KLF15	Q9UIH9
			SLC12A2	P55011
			INCENP	Q9NQS7
			CSF1	P09603
			BACH1	O14867
			NCCRP1	Q6ZVX7
			STAR	P49675
			P3H4	Q92791
			AHSA2P	Q719I0
			ATP6V1G1	O75348
			IPCEF1	Q8WWN9
			PSMG3	Q9BT73
			GUK1	Q16774
			ZC3H6	P61129
			WASHC3	Q9Y3C0
			YY1AP1	Q9H869
			IL17RB	Q9NRM6
			DZIP1L	Q8IYY4
			MBL2	P11226
			SYCE1L	A8MT33
			NBPF11	Q86T75
			ATP1B2	P14415
			RBM48	Q5RL73
			KBTBD7	Q8WVZ9
			MORC3	Q14149
			SRPX	P78539
			RPH3A	Q9Y2J0
			PSME2	Q9UL46
			IL36A	Q9UHA7
			HID1	Q8IV36
			MYCBPAP	Q8TBZ2
			CTDSPL2	Q05D32
			KIF27	Q86VH2
			ATRX	P46100
			HK2	P52789
			CANT1	Q8WVQ1
			CAPN8	A6NHC0
			PBK	Q96KB5
			ARHGAP5	Q13017
			EPG5	Q9HCE0
			TSLP	Q969D9
			SCAMP3	O14828
			CLEC1B	Q9P126
			S100P	P25815
			GAP43	P17677
			ACOT13	Q9NPJ3
			EGFLAM	Q63HQ2
			COLEC12	Q5KU26
			CRH	P06850
			TSGA10	Q9BZW7
			MYL5	Q02045
			NINJ2	Q9NZG7
			RANBP3L	Q86VV4
			PSMG4	Q5JS54
			FGF16	O43320
			JADE1	Q6IE81
			RSPH4A	Q5TD94
			SATB1	Q01826
			RAB38	P57729
			RBM22	Q9NW64
			ANAPC10	Q9UM13
			CKAP2L	Q8IYA6
			CEP57L1	Q8IYX8
			VRK1	Q99986
			CDK19	Q9BWU1
			KCTD2	Q14681
			CD276	Q5ZPR3
			COL23A1	Q86Y22
			KHK	P50053
			MYO5A	Q9Y4I1
			CAT	P04040
			JUN	P05412
			MCEE	Q96PE7
			DNASE1	P24855
			CER1	O95813
			HELB	Q8NG08
			MARCO	Q9UEW3
			CD164L2	Q6UWJ8
			NRARP	Q7Z6K4
			C16orf82	Q7Z2V1
			MNDA	P41218
			UBXN10	Q96LJ8
			MYL1	P05976
			ZNF252P-AS1	Q0IIN9
			USP9X	Q93008
			ANGPTL5	Q86XS5
			PTPN2	P17706
			COCH	O43405
			MTRES1	Q9P0P8
			KNSTRN	Q9Y448
			PDZRN3	Q9UPQ7
			PDZK1	Q5T2W1
			CYB5R2	Q6BCY4
			LRRC27	Q9C0I9
			FAM227A	F5H4B4
			TBCK	Q8TEA7
			TNFAIP2	Q03169
			IL2RG	P31785
			PCMTD2	Q9NV79
			CERK	Q8TCT0
			FURIN	P09958
			SOD2	P04179
			F2R	P25116
			C4orf54	D6RIA3
			GFPT2	O94808
			PLA2G12A	Q9BZM1
			ACRBP	Q8NEB7
			TANK	Q92844
			CTRC	Q99895
			GMFG	O60234
			METAP2	P50579
			DSG3	P32926
			SDCCAG8	Q86SQ7
			DCBLD2	Q96PD2
			LYPLA2	O95372
			MTIF3	Q9H2K0
			ADGRG1	Q9Y653
			KIAA1549L	Q6ZVL6
			GASK1A	Q9UFP1
			ANXA10	Q9UJ72
			VTI1A	Q96AJ9
			PRDX2	P32119
			NRCAM	Q92823
			GLB1	P16278
			GPIHBP1	Q8IV16
			MFAP4	P55083
			CSH1	P0DML2
			PTTG3P	Q9NZH4
			BPIFB2	Q8N4F0
			FUS	P35637
			SH2D3C	Q8N5H7
			ZSCAN21	Q9Y5A6
			SLC28A1	O00337
			IQSEC1	Q6DN90
			MKI67	P46013
			KIAA1958	Q8N8K9
			DNAAF6	Q9NQM4
			CCDC125	Q86Z20
			CD40	P25942
			PYM1	Q9BRP8
			PDZRN4	Q6ZMN7
			CTSV	O60911
			FYB2	Q5VWT5
			PLXNA2	O75051
			ZCWPW2	Q504Y3
			ENO3	P13929
			MUC1	P15941
			RRP15	Q9Y3B9
			SIGLEC15	Q6ZMC9
			BRWD3	Q6RI45
			HDDC2	Q7Z4H3
			PON1	P27169
			AFAP1L2	Q8N4X5
			NPY	P01303
			IGLON5	A6NGN9
			RBM20	Q5T481
			PLEKHD1	A6NEE1
			TNC	P24821
			PYHIN1	Q6K0P9
			BLM	P54132
			ALPK2	Q86TB3
			KIFAP3	Q92845
			SANBR	Q6NSI8
			COX5B	P10606
			SKIL	P12757
			STOML2	Q9UJZ1
			BNIP3L	O60238
			S100A12	P80511
			NIBAN2	Q96TA1
			SYT1	P21579
			THTPA	Q9BU02
			NEDD1	Q8NHV4
			DTL	Q9NZJ0
			SARG	Q9BW04
			CACNB3	P54284
			ARHGEF19	Q8IW93
			KIF24	Q5T7B8
			CRB2	Q5IJ48
			CPLX3	Q8WVH0
			WFDC3	Q8IUB2
			FCAMR	Q8WWV6
			POLB	P06746
			ARK2N	Q96B23
			LDLR	P01130
			GCNT4	Q9P109
			TRPS1	Q9UHF7
			HUNK	P57058
			BDNF	P23560
			NINJ1	Q92982
			LHB	P01229
			DNAJC7	Q99615
			RIC8B	Q9NVN3
			BTLA	Q7Z6A9
			GIMAP2	Q9UG22
			GSPT1	P15170
			SNU13	P55769
			SIRT3	Q9NTG7
			CEACAM19	Q7Z692
			TACSTD2	P09758
			VAX1	Q5SQQ9
			WDR53	Q7Z5U6
			C4orf46	Q504U0
			MYO10	Q9HD67
			KIAA1549	Q9HCM3
			DHPS	P49366
			CEP97	Q8IW35
			RILP	Q96NA2
			KIF18A	Q8NI77
			SLC4A1	P02730
			MAGED4	Q96JG8
			RIPK4	P57078
			TNRC18	O15417
			PPP3R1	P63098
			GM2A	P17900
			FBN2	P35556
			ATP5PO	P48047
			PARPBP	Q9NWS1
			DOCK10	Q96BY6
			POLD3	Q15054
			CCDC157	Q569K6
			ZNF207	O43670
			TAX1BP1	Q86VP1
			EIF2AK2	P19525
			C14orf178	Q8N769
			LMO4	P61968
			KIAA2013	Q8IYS2
			MZT1	Q08AG7
			MKRN4P	Q13434
			SMC3	Q9UQE7
			EN1	Q05925
			ETNK2	Q9NVF9
			RNF32	Q9H0A6
			NUDT15	Q9NV35
			LCP1	P13796
			NDUFA4L2	Q9NRX3
			TULP4	Q9NRJ4
			LHPP	Q9H008
			GARIN2	Q8N9W8
			PMS2P3	Q13401
			ATXN2	Q99700
			CAP2	P40123
			RPAP2	Q8IXW5
			HNRNPA0	Q13151
			ADSL	P30566
			LYPD3	O95274
			NEDD4L	Q96PU5
			C22orf42	Q6IC83
			NAPB	Q9H115
			MAP4K1	Q92918
			SPAST	Q9UBP0
			IFIT1	P09914
			CHCHD2P9	Q5T1J5
			CROCCP2	Q86T23
			ACVRL1	P37023
			TACC3	Q9Y6A5
			RNF38	Q9H0F5
			ACSM1	Q08AH1
			BSND	Q8WZ55
			SLK	Q9H2G2
			ADGRE1	Q14246
			CEP85	Q6P2H3
			SPATA1	Q5VX52
			MYO5B	Q9ULV0
			AIFM1	O95831
			MUC13	Q9H3R2
			HS3ST3B1	Q9Y662
			PSMC3	P17980
			SIMC1	Q8NDZ2
			CELF4	Q9BZC1
			DSPP	Q9NZW4
			SMURF1	Q9HCE7
			NTRK3	Q16288
			NEURL1	O76050
			GADD45G	O95257
			FAM222B	Q8WU58
			IZUMO1	Q8IYV9
			CHD4	Q14839
			PTN	P21246
			FOXK2	Q01167
			IFRD2	Q12894
			ZER1	Q7Z7L7
			OPTC	Q9UBM4
			HEATR4	Q86WZ0
			MAP7D2	Q96T17
			MFAP3L	O75121
			CETN1	Q12798
			PARP1	P09874
			TGM5	O43548
			BTNL9	Q6UXG8
			MYOD1	P15172
			PPFIA4	O75335
			NAMPT	P43490
			TRIAP1	O43715
			ASB6	Q9NWX5
			CKAP4	Q07065
			RGMB	Q6NW40
			EPN1	Q9Y6I3
			LRP2	P98164
			RNF5	Q99942
			PELI1	Q96FA3
			PHOSPHO1	Q8TCT1
			TRMT10C	Q7L0Y3
			PLIN1	O60240
			MYH13	Q9UKX3
			NCS1	P62166
			SULT1E1	P49888
			TTC32	Q5I0X7
			CNBD1	Q8NA66
			CCDC43	Q96MW1
			MERTK	Q12866
			VPS4B	O75351
			CFAP251	Q8TBY9
			DDR1	Q08345
			FGA	P02671
			PAGR1	Q9BTK6
			ST3GAL1	Q11201
			OTUD6B	Q8N6M0
			CELF6	Q96J87
			SFTPA2	Q8IWL1
			CX3CL1	P78423
			CPQ	Q9Y646
			KNDC1	Q76NI1
			HES7	Q9BYE0
			COX6B1	P14854
			CBY2	Q8NA61
			AKAP5	P24588
			BAZ2A	Q9UIF9
			RFC4	P35249
			STAM2	O75886
			FAM184B	Q9ULE4
			SPAG16	Q8N0X2
			ELOB	Q15370
			ATP5F1D	P30049
			KIR3DL3	Q8N743
			GBA3	Q9H227
			FGF23	Q9GZV9
			STX3	Q13277
			CIPC	Q9C0C6
			IL10	P22301
			IL17RE	Q8NFR9
			PRRT3	Q5FWE3
			CD300LB	A8K4G0
			ATP1B4	Q9UN42
			HSPA1A	P0DMV8
			SSNA1	O43805
			MRPL58	Q14197
			ACTA2	P62736
			RNASE9	P60153
			SYNM	O15061
			KAZALD1	Q96I82
			ASPG	Q86U10
			CCDC89	Q8N998
			MUC20	Q8N307
			HADH	Q16836
			DGKB	Q9Y6T7
			CADPS	Q9ULU8
			ARID1A	O14497
			ALYREF	Q86V81
			RPLP1	P05386
			MACROD2	A1Z1Q3
			PTPRR	Q15256
			RIOK2	Q9BVS4
			SEMA4D	Q92854
			RPRD1B	Q9NQG5
			LRRC71	Q8N4P6
			PGM3	O95394
			EID1	Q9Y6B2
			NEDD9	Q14511
			ZBTB44	Q8NCP5
			CMC1	Q7Z7K0
			MAP3K19	Q56UN5
			MANEAL	Q5VSG8
			USP25	Q9UHP3
			GFER	P55789
			PCDH9	Q9HC56
			POC1B	Q8TC44
			RLBP1	P12271
			EEIG2	Q5T8I3
			PLCG1	P19174
			BCAT2	O15382
			RPRD1A	Q96P16
			HOXD9	P28356
			C5orf34	Q96MH7
			STAU1	O95793
			SNCA	P37840
			ARHGAP27	Q6ZUM4
			PGM2	Q96G03
			PRRT2	Q7Z6L0
			CHP1	Q99653
			AIDA	Q96BJ3
			BFSP1	Q12934
			TRIM40	Q6P9F5
			PTPN21	Q16825
			TAFA5	Q7Z5A7
			TMED10	P49755
			TSPYL5	Q86VY4
			PHF21B	Q96EK2
			FHIP2A	Q5W0V3
			BMPER	Q8N8U9
			RBBP9	O75884
			UROS	P10746
			PLEKHG1	Q9ULL1
			RBP5	P82980
			CXCL6	P80162
			ANXA1	P04083
			DNAJB4	Q9UDY4
			LGALS8	O00214
			KIAA1143	Q96AT1
			LATS1	O95835
			DKK 3.00	Q9UBP4
			BAG5	Q9UL15
			NUTM1	Q86Y26
			TIA1	P31483
			MEX3D	Q86XN8
			MGA	Q8IWI9
			PRDX3	P30048
			BMP2KL	Q5H9B9
			VPS37A	Q8NEZ2
			WWC2	Q6AWC2
			TAP1	Q03518
			INSL3	P51460
			TLE2	Q04725
			PRND	Q9UKY0
			IL22	Q9GZX6
			C1QTNF9	P0C862
			BGLAP	P02818
			PLCD1	P51178
			HHLA1	C9JL84
			HPCAL4	Q9UM19
			FGF9	P31371
			TOP 1.00	P11387
			KLRK1	P26718
			SHROOM3	Q8TF72
			CFAP46	Q8IYW2
			MYO6	Q9UM54
			TEK	Q02763
			CYLC2	Q14093
			NRN1	Q9NPD7
			C7orf50	Q9BRJ6
			MCAM	P43121
			CD300LD	Q6UXZ3
			C7orf31	Q8N865
			KLK14	Q9P0G3
			RNF214	Q8ND24
			NMI	Q13287
			MITD1	Q8WV92
			PARD6A	Q9NPB6
			HEY2	Q9UBP5
			CNOT10	Q9H9A5
			PIBF1	Q8WXW3
			VCAM1	P19320
			GRAMD1A	Q96CP6
			DKK 4.00	Q9UBT3
			STARD9	Q9P2P6
			PRORSD1P	A6NEY8
			FMR1	Q06787
			CELSR2	Q9HCU4
			RICTOR	Q6R327
			SMAD3	P84022
			NECAP2	Q9NVZ3
			BMAL1	O00327
			UBR2	Q8IWV8
			ITIH5	Q86UX2
			VNN 2.00	O95498
			CASZ1	Q86V15
			KIR3DL2	P43630
			FAM3C	Q92520
			SPAG9	O60271
			MTERF2	Q49AM1
			CLEC11A	Q9Y240
			CA14	Q9ULX7
			CA13	Q8N1Q1
			ERCC1	P07992
			PDIA4	P13667
			CTBS	Q01459
			TFDP3	Q5H9I0
			EVI2B	P34910
			RNF10	Q8N5U6
			MORN5	Q5VZ52
			LENG8	Q96PV6
			CAGE1	Q8TC20
			CST1	P01037
			CCDC170	Q8IYT3
			PARN	O95453
			RNF169	Q8NCN4
			ZBTB49	Q6ZSB9
			RPGR	Q92834
			MAP6D1	Q9H9H5
			ARHGEF28	Q8N1W1
			LDB3	O75112
			CNTN1	Q12860
			VWA1	Q6PCB0
			LRRC43	Q8N309
			IL17RA	Q96F46
			RPL14	P50914
			SENP8	Q96LD8
			DDX49	Q9Y6V7
			LRFN3	Q9BTN0
			DCLRE1C	Q96SD1
			C9orf40	Q8IXQ3
			ADCY3	O60266
			ATF4	P18848
			ZSCAN31	Q96LW9
			EFCAB2	Q5VUJ9
			BAX	Q07812
			TARM1	B6A8C7
			PTGES2	Q9H7Z7
			SPRR1B	P22528
			PKLR	P30613
			BCAT1	P54687
			UBE2Z	Q9H832
			SPAG5	Q96R06
			CEBPA	P49715
			NAAA	Q02083
			EPC2	Q52LR7
			CEP250	Q9BV73
			USP37	Q86T82
			FRMPD2B	Q6IN97
			BAG6	P46379
			CNPY2	Q9Y2B0
			NOMO1	Q15155
			INPP5D	Q92835
			COQ6	Q9Y2Z9
			SAMD8	Q96LT4
			TERF2IP	Q9NYB0
			FLCN	Q8NFG4
			NADK	O95544
			CASP9	P55211
			TFEB	P19484
			USP42	Q9H9J4
			ISL1	P61371
			SYTL4	Q96C24
			CREB3	O43889
			SDHA	P31040
			GRHPR	Q9UBQ7
			ZFAND2B	Q8WV99
			SEL1L	Q9UBV2
			TMCO5A	Q8N6Q1
			PTGR1	Q14914
			MOK	Q9UQ07
			CHAC1	Q9BUX1
			BST1	Q10588
			ARID3A	Q99856
			KIF1C	O43896
			CFAP276	Q5T5A4
			SELENOH	Q8IZQ5
			BABAM1	Q9NWV8
			KLK12	Q9UKR0
			PZP	P20742
			PRAME	P78395
			DGCR6	Q14129
			BRDT	Q58F21
			TRIM5	Q9C035
			CEP131	Q9UPN4
			CCND2	P30279
			ZCCHC14	Q8WYQ9
			ATL3	Q6DD88
			CDHR4	A6H8M9
			SPDL1	Q96EA4
			KAZN	Q674X7
			FOXO1	Q12778
			GRK4	P32298
			CA5B	Q9Y2D0
			NOS3	P29474
			CNTN4	Q8IWV2
			TSNAXIP1	Q2TAA8
			RELCH	Q9P260
			WAS	P42768
			NSMCE2	Q96MF7
			ARF6	P62330
			TEX33	O43247
			SPATA33	Q96N06
			FAM83F	Q8NEG4
			RGS22	Q8NE09
			GCFC2	P16383
			MMRN2	Q9H8L6
			MTHFD1	P11586
			TTLL5	Q6EMB2
			HOATZ	Q6PI97
			TTBK1	Q5TCY1
			CD79A	P11912
			SPATS2	Q86XZ4
			ATG101	Q9BSB4
			APOH	P02749
			NENF	Q9UMX5
			KIF4B	Q2VIQ3
			ENTR1	Q96C92
			ANXA6	P08133
			DTX3	Q8N9I9
			CTLA4	P16410
			KLHL40	Q2TBA0
			FCRLB	Q6BAA4
			UFD1	Q92890
			ATG13	O75143
			ZFAND6	Q6FIF0
			BMP10	O95393
			NSDHL	Q15738
			SMAD5	Q99717
			MAGEB2	O15479
			TMPRSS15	P98073
			SLA2	Q9H6Q3
			LONP1	P36776
			C1QBP	Q07021
			HS1BP3	Q53T59
			CBLN2	Q8IUK8
			STARD3	Q14849
			SH3BP1	Q9Y3L3
			GAD2	Q05329
			TEX12	Q9BXU0
			ARHGAP11A	Q6P4F7
			NRGN	Q92686
			POMC	P01189
			ADGRB3	O60242
			BIK	Q13323
			ARR3	P36575
			SLC39A5	Q6ZMH5
			ANLN	Q9NQW6
			GPA33	Q99795
			NFASC	O94856
			CYLD	Q9NQC7
			NRF1	Q16656
			ZFYVE16	Q7Z3T8
			NPC2	P61916
			FCRL3	Q96P31
			MICALL2	Q8IY33
			TPSD1	Q9BZJ3
			SLC38A10	Q9HBR0
			KIAA0232	Q92628
			RHPN1	Q8TCX5
			CCL20	P78556
			KCND2	Q9NZV8
			IL5	P05113
			DLG4	P78352
			MSLN	Q13421
			DNAH9	Q9NYC9
			PTH	P01270
			BPIFA2	Q96DR5
			TDRKH	Q9Y2W6
			CLIC3	O95833
			PDGFB	P01127
			DTHD1	Q6ZMT9
			GCC1	Q96CN9
			STX2	P32856
			CD70	P32970
			ECHS1	P30084
			ALAS1	P13196
			CWC15	Q9P013
			DEPDC1	Q5TB30
			CABP7	Q86V35
			ZRSR2	Q15696
			ZC3H12D	A2A288
			KIAA0586	Q9BVV6
			IFT43	Q96FT9
			NOP56	O00567
			RAX	Q9Y2V3
			OTUD6A	Q7L8S5
			SCG3	Q8WXD2
			RARRES1	P49788
			PPP1R1A	Q13522
			PLEKHG4B	Q96PX9
			PODXL	O00592
			PDRG1	Q9NUG6
			RAB3IL1	Q8TBN0
			SNRPB2	P08579
			PMCH	P20382
			SPINT1	O43278
			DAB2IP	Q5VWQ8
			HAND1	O96004
			CBX4	O00257
			SHH	Q15465
			HMBOX1	Q6NT76
			GLRX2	Q9NS18
			VSIG2	Q96IQ7
			POTEM	A6NI47
			CRIM1	Q9NZV1
			RAB2B	Q8WUD1
			PRRC1	Q96M27
			R3HCC1	Q9Y3T6
			PROK1	P58294
			ARHGAP1	Q07960
			PAFAH1B3	Q15102
			FADD	Q13158
			CA5A	P35218
			CD3D	P04234
			ADH1B	P00325
			UPK3BL1	B0FP48
			DUS3L	Q96G46
			FMNL3	Q8IVF7
			DOCK9	Q9BZ29
			NLGN2	Q8NFZ4
			LRPAP1	P30533
			PASD1	Q8IV76
			HERVK-113_VP113	P63121
			CPVL	Q9H3G5
			DCTN6	O00399
			CEP170B	Q9Y4F5
			FOXA3	P55318
			PACSIN3	Q9UKS6
			LETM1	O95202
			SAV1	Q9H4B6
			NQO1	P15559
			GADD45GIP1	Q8TAE8
			SMG7	Q92540
			UBOX5	O94941
			SCT	P09683
			ZNF649	Q9BS31
			RRP1	P56182
			ENOPH1	Q9UHY7
			SHANK1	Q9Y566
			CEP55	Q53EZ4
			TSC1	Q92574
			SNRPD2	P62316
			LPL	P06858
			DRGX	A6NNA5
			EHMT1	Q9H9B1
			MED30	Q96HR3
			RASSF5	Q8WWW0
			SDSL	Q96GA7
			RAMP3	O60896
			HSP90AB4P	Q58FF6
			MYO5C	Q9NQX4
			PFKFB4	Q16877
			SLC39A14	Q15043
			TSPAN7	P41732
			MRAP2	Q96G30
			CDO1	Q16878
			RANBP2	P49792
			NUDT16	Q96DE0
			CNOT4	O95628
			MTHFD2	P13995
			BLOC1S5	Q8TDH9
			DIP2B	Q9P265
			NUPR1	O60356
			SDF2	Q99470
			ERICH4	A6NGS2
			SUPT20H	Q8NEM7
			LCAT	P04180
			CD37	P11049
			OGFR	Q9NZT2
			AIF1	P55008
			GNLY	P22749
			GJA3	Q9Y6H8
			SLC34A3	Q8N130
			OGA	O60502
			TTC16	Q8NEE8
			ZNF572	Q7Z3I7
			TBPL2	Q6SJ96
			TIMP2	P16035
			RABEP1	Q15276
			HBZ	P02008
			ITPKA	P23677
			HSH2D	Q96JZ2
			CSN1S1	P47710
			FOXL1	Q12952
			CTSC	P53634
			RNASE1	P07998
			ACP1	P24666
			LYZL2	Q7Z4W2
			APIP	Q96GX9
			MAGEB3	O15480
			IL1RL1	Q01638
			CEP128	Q6ZU80
			RAB33A	Q14088
			DNAH11	Q96DT5
			IDO1	P14902
			COPZ1	P61923
			PTPRN2	Q92932
			NDUFS3	O75489
			LCP2	Q13094
			TRMT13	Q9NUP7
			CHMP1A	Q9HD42
			GAMT	Q14353
			MANF	P55145
			CLEC4C	Q8WTT0
			DCTN1	Q14203
			GPR15LG	Q6UWK7
			MMP3	P08254
			LRIT2	A6NDA9
			GSTA3	Q16772
			LINC02872	A2RU37
			NHSL1	Q5SYE7
			ZMYND11	Q15326
			C19orf12	Q9NSK7
			KIF28P	B7ZC32
			CNST	Q6PJW8
			LRP2BP	Q9P2M1
			TCHHL1	Q5QJ38
			C14orf93	Q9H972
			CAMSAP1	Q5T5Y3
			GARIN1B	Q96KD3
			SP3	Q02447
			HOMER3	Q9NSC5
			DTX3L	Q8TDB6
			ANKRD34C	P0C6C1
			TBC1D28	Q2M2D7
			IQCE	Q6IPM2
			GKN1	Q9NS71
			GOLGA6A	Q9NYA3
			NFU1	Q9UMS0
			NSG1	P42857
			SASH3	O75995
			C10orf62	Q5T681
			CPM	P14384
			IL21R	Q9HBE5
			ITGA5	P08648
			DAB2	P98082
			TXNDC15	Q96J42
			SCPEP1	Q9HB40
			MAGEA3_MAGEA6	P43357_P43360
			BICD1	Q96G01
			EIF5A	P63241
			PPP1R3B	Q86XI6
			GIPC3	Q8TF64
			DEUP1	Q05D60
			MAP9	Q49MG5
			CTIF	O43310
			BTN2A1	Q7KYR7
			SCP2	P22307
			PAX4	O43316
			TEX13A	Q9BXU3
			CASKIN2	Q8WXE0
			RABEP2	Q9H5N1
			MUC3A	Q02505
			YKT6	O15498
			GPC5	P78333
			OTOA	Q7RTW8
			VTCN1	Q7Z7D3
			PRR20B	P86481
			ENTPD2	Q9Y5L3
			KLK11	Q9UBX7
			LBX2	Q6XYB7
			CALCOCO2	Q13137
			HYOU1	Q9Y4L1
			CDCP1	Q9H5V8
			SGTA	O43765
			APOBR	Q0VD83
			FGF12	P61328
			WDR20	Q8TBZ3
			FCRL6	Q6DN72
			BIN3	Q9NQY0
			EHD4	Q9H223
			ATG14	Q6ZNE5
			EPHA3	P29320
			GPX4	P36969
			BMP6	P22004
			BCAM	P50895
			IL24	Q13007
			PLTP	P55058
			CEP83	Q9Y592
			CRYGD	P07320
			GNAS	O95467
			RYBP	Q8N488
			CNTN2	Q02246
			HTRA2	O43464
			WWP1	Q9H0M0
			SCN2A	Q99250
			HERC2	O95714
			PER3	P56645
			ZNF608	Q9ULD9
			IL13RA2	Q14627
			CD274	Q9NZQ7
			KIT	P10721
			ARL2BP	Q9Y2Y0
			CRX	O43186
			SH2D4B	Q5SQS7
			ROBO2	Q9HCK4
			OGN	P20774
			ACP3	P15309
			ADAMTSL2	Q86TH1
			CCDC13	Q8IYE1
			ERC2	O15083
			KRT8	P05787
			TNFRSF4	P43489
			ALDH9A1	P49189
			IRAK4	Q9NWZ3
			SERPINI1	Q99574
			TREH	O43280
			AFAP1	Q8N556
			POU2F3	Q9UKI9
			BMP4	P12644
			R3HCC1L	Q7Z5L2
			NELL2	Q99435
			GTPBP2	Q9BX10
			RANBP6	O60518
			FOXJ3	Q9UPW0
			BRK1	Q8WUW1
			ZPR1	O75312
			CASP2	P42575
			SART1	O43290
			AHI1	Q8N157
			NACA2	Q9H009
			GNPDA1	P46926
			GFRA2	O00451
			IMPACT	Q9P2X3
			TP53INP1	Q96A56
			NGLY1	Q96IV0
			DLGAP5	Q15398
			PPFIBP2	Q8ND30
			SHPK	Q9UHJ6
			TP53	P04637
			CFC1	P0CG37
			IHO1	Q8IYA8
			TEF	Q10587
			CCN2	P29279
			TCOF1	Q13428
			CEP152	O94986
			EPC1	Q9H2F5
			SPON1	Q9HCB6
			RNASEH2A	O75792
			CD302	Q8IX05
			EPCAM	P16422
			MEX3C	Q5U5Q3
			UPB1	Q9UBR1
			TIMP4	Q99727
			SCLT1	Q96NL6
			MELTF	P08582
			EHBP1	Q8NDI1
			AMFR	Q9UKV5
			CCDC150	Q8NCX0
			NDUFA10	O95299
			PXDNL	A1KZ92
			DOK1	Q99704
			RALBP1	Q15311
			GDF2	Q9UK05
			COBLL1	Q53SF7
			SH3D21	A4FU49
			KDF1	Q8NAX2
			MINDY4	Q4G0A6
			LINC00469	Q8N7U9
			TCERG1	O14776
			METTL2A	Q96IZ6
			FARSA	Q9Y285
			NFKB1	P19838
			IQCN	Q9H0B3
			CBR3	O75828
			QPCT	Q16769
			MEGF10	Q96KG7
			KIF26A	Q9ULI4
			IL10RA	Q13651
			MRM1	Q6IN84
			CRTAC1	Q9NQ79
			NFKB2	Q00653
			STXBP1	P61764
			PRXL2B	Q8TBF2
			BTBD8	Q5XKL5
			CEACAM5	P06731
			SPOCK1	Q08629
			ESAM	Q96AP7
			NUDT4	Q9NZJ9
			KCNJ11	Q14654
			AP1G1	O43747
			C9	P02748
			AKAP8	O43823
			DNAJC9	Q8WXX5
			SAG	P10523
			ENAH	Q8N8S7
			KLRC1	P26715
			SHOX	O15266
			FBP1	P09467
			CRYZL1	O95825
			KXD1	Q9BQD3
			GART	P22102
			DUS2	Q9NX74
			MCFD2	Q8NI22
			PRAM1	Q96QH2
			CEP120	Q8N960
			METAP1D	Q6UB28
			CT45A1	Q5HYN5
			NODAL	Q96S42
			VIL1	P09327
			SUSD5	O60279
			ZFYVE9	O95405
			MAPKAPK3	Q16644
			DZANK1	Q9NVP4
			SH3D19	Q5HYK7
			C2orf16	Q68DN1
			JAKMIP2	Q96AA8
			NPHS2	Q9NP85
			SAT2	Q96F10
			LRRC4C	Q9HCJ2
			CLEC6A	Q6EIG7
			LELP1	Q5T871
			RNF212B	A8MTL3
			IGDCC3	Q8IVU1
			RABGGTA	Q92696
			SCN2B	O60939
			NOG	Q13253
			KLK7	P49862
			IL4R	P24394
			C6orf118	Q5T5N4
			DDT	P30046
			ANKZF1	Q9H8Y5
			ASCC1	Q8N9N2
			TOX3	O15405
			RAB19	A4D1S5
			KISS1	Q15726
			GINS4	Q9BRT9
			TCEAL1	Q15170
			TSPYL1	Q9H0U9
			SRP14	P37108
			NLRP14	Q86W24
			PIK3AP1	Q6ZUJ8
			PLEKHA4	Q9H4M7
			EPN3	Q9H201
			CLTA	P09496
			CALB2	P22676
			SPZ1	Q9BXG8
			AGR2	O95994
			LDLRAP1	Q5SW96
			RASSF10	A6NK89
			SIRT5	Q9NXA8
			RORB	Q92753
			MAGIX	Q9H6Y5
			SSR1	P43307
			ANKRD28	O15084
			CFAP45	Q9UL16
			GGCT	O75223
			TBC1D17	Q9HA65
			OSBPL2	Q9H1P3
			NOL4L	Q96MY1
			GAS2L1	Q99501
			SIKE1	Q9BRV8
			AGXT	P21549
			DCUN1D1	Q96GG9
			TARBP2	Q15633
			PLEKHH2	Q8IVE3
			PDE6B	P35913
			DENR	O43583
			RLN1	P04808
			THAP10	Q9P2Z0
			GPATCH4	Q5T3I0
			SDHB	P21912
			IFNLR1	Q8IU57
			PTPRK	Q15262
			TELO2	Q9Y4R8
			PRR15L	Q9BU68
			RHOBTB1	O94844
			SERPINB9	P50453
			KCTD8	Q6ZWB6
			CENPS	Q8N2Z9
			GARIN5B	Q8N5Q1
			COMMD7	Q86VX2
			KIF22	Q14807
			ERRFI1	Q9UJM3
			KMT5A	Q9NQR1
			FGD2	Q7Z6J4
			KCNRG	Q8N5I3
			CEP43	O95684
			HBQ1	P09105
			C2orf68	Q2NKX9
			EFCAB10	A6NFE3
			LHX2	P50458
			ISM1	B1AKI9
			CDK11A	Q9UQ88
			GPRC5C	Q9NQ84
			NHP2	Q9NX24
			ADGRE3	Q9BY15
			APBB1IP	Q7Z5R6
			HSD17B12	Q53GQ0
			GFRAL	Q6UXV0
			TNFAIP8	O95379
			FGFR2	P21802
			CIAO1	O76071
			NOVA1	P51513
			PRR3	P79522
			RADIL	Q96JH8
			NID1	P14543
			CCDC148	Q8NFR7
			C9orf152	Q5JTZ5
			PKD1	P98161
			CEP135	Q66GS9
			PHF24	Q9UPV7
			HNF4A	P41235
			CHEK2	O96017
			ROR1	Q01973
			SAMD12	Q8N8I0
			FCHSD1	Q86WN1
			PPP1R9B	Q96SB3
			IRAG2	Q12912
			ST6GAL2	Q96JF0
			POLR3F	Q9H1D9
			HOMER1	Q86YM7
			TMED4	Q7Z7H5
			PLXNB3	Q9ULL4
			EEF1D	P29692
			CYTH2	Q99418
			PTPRF	P10586
			POLR3D	P05423
			TRPV1	Q8NER1
			RND3	P61587
			PSMD9	O00233
			ID2	Q02363
			CYSRT1	A8MQ03
			IL12RB2	Q99665
			SLC12A9	Q9BXP2
			CRLF2	Q9HC73
			ARHGAP31	Q2M1Z3
			RAB6B	Q9NRW1
			PEBP1	P30086
			EVI5L	Q96CN4
			NXF3	Q9H4D5
			CCDC69	A6NI79
			TNFSF10	P50591
			GLRX	P35754
			VASP	P50552
			SMARCA2	P51531
			KRT31	Q15323
			C1QTNF1	Q9BXJ1
			MAP3K13	O43283
			RIMBP3C_RIMBP3	A6NJZ7_Q9UFD9
			ACHE	P22303
			TENT5A	Q96IP4
			GOLM1	Q8NBJ4
			DNAJC12	Q9UKB3
			NIT1	Q86X76
			PPP2R5A	Q15172
			ATG4A	Q8WYN0
			TBL1X	O60907
			PLCL1	Q15111
			POM121L1P	Q3SYA9
			RAP1GDS1	P52306
			STIP1	P31948
			RNASE10	Q5GAN6
			PLEKHO1	Q53GL0
			TK1	P04183
			SEMA6D	Q8NFY4
			EMB	Q6PCB8
			PREB	Q9HCU5
			ART3	Q13508
			IGSF11	Q5DX21
			TRAF3IP2	O43734
			ZBTB24	O43167
			LURAP1	Q96LR2
			KIF5C	O60282
			NRTN	Q99748
			GOLGA8CP	A6NN73
			GVQW3	Q3ZCU0
			ART5	Q96L15
			LRIG3	Q6UXM1
			METTL6	Q8TCB7
			RAPGEF2	Q9Y4G8
			TUBB8B	A6NNZ2
			NEXN	Q0ZGT2
			SPEN	Q96T58
			STC2	O76061
			YOD1	Q5VVQ6
			ST8SIA6	P61647
			PNMA1	Q8ND90
			MYH9	P35579
			DLX3	O60479
			DNPEP	Q9ULA0
			IP6K1	Q92551
			PSTPIP1	O43586
			MMP8	P22894
			LHX1	P48742
			LIFR	P42702
			SH3BP5L	Q7L8J4
			MYOC	Q99972
			LRRC37A2	A6NM11
			NHSL2	Q5HYW2
			UBE2U	Q5VVX9
			IRF2BP2	Q7Z5L9
			PPIE	Q9UNP9
			RSAD2	Q8WXG1
			DYNLT1	P63172
			RIPOR2	Q9Y4F9
			UACA	Q9BZF9
			NAV2	Q8IVL1
			SMAD2	Q15796
			LAMTOR1	Q6IAA8
			TXNL1	O43396
			SLITRK5	O94991
			SMTN	P53814
			WDR54	Q9H977
			NAA80	Q93015
			PSMC3IP	Q9P2W1
			UBA1	P22314
			CASQ2	O14958
			TRIM54	Q9BYV2
			TINAGL1	Q9GZM7
			CLINT1	Q14677
			ADRM1	Q16186
			TTC12	Q9H892
			PTPRN	Q16849
			PMFBP1	Q8TBY8
			NAP1L4	Q99733
			CACNB1	Q02641
			EVPL	Q92817
			SMG6	Q86US8
			DPH3P1	Q9H4G8
			WHAMM	Q8TF30
			NDRG1	Q92597
			LPP	Q93052
			GATC	O43716
			TNIP1	Q15025
			SPAG7	O75391
			S100A14	Q9HCY8
			IL18RAP	O95256
			IL15RA	Q13261
			NYAP1	Q6ZVC0
			ZBED4	O75132
			CTF1	Q16619
			DIPK2B	Q9H7Y0
			MECR	Q9BV79
			PABPC4L	P0CB38
			PTPRZ1	P23471
			TP53BP2	Q13625
			GPC2	Q8N158
			FLT1	P17948
			AMMECR1L	Q6DCA0
			CD74	P04233
			BRAP	Q7Z569
			IL2	P60568
			FAM104B	Q5XKR9
			ATP6V1C2	Q8NEY4
			SCARF1	Q14162
			NAPRT	Q6XQN6
			TRIM58	Q8NG06
			RAB3IP	Q96QF0
			ECI2	O75521
			ST13	P50502
			KAT14	Q9H8E8
			HMGN2P46	Q86SG4
			ZKSCAN3	Q9BRR0
			FAM184A	Q8NB25
			IPMK	Q8NFU5
			RFX2	P48378
			ODF2L	Q9ULJ1
			NAGPA	Q9UK23
			CD2AP	Q9Y5K6
			IFNL1	Q8IU54
			PHLDB2	Q86SQ0
			UBXN6	Q9BZV1
			SBF2	Q86WG5
			PTTG2	Q9NZH5
			GCAT	O75600
			MRPS27	Q92552
			AKAP11	Q9UKA4
			PLSCR3	Q9NRY6
			GOLM2	Q6P4E1
			DDX1	Q92499
			RNF34	Q969K3
			PSMG1	O95456
			SCN3A	Q9NY46
			PDE10A	Q9Y233
			CORO6	Q6QEF8
			USP33	Q8TEY7
			NT5C3A	Q9H0P0
			MAGEA9	P43362
			DCLK2	Q8N568
			DDAH1	O94760
			FILIP1	Q7Z7B0
			TPRN	Q4KMQ1
			LENG1	Q96BZ8
			HMGCS1	Q01581
			IMPG1	Q17R60
			FHIT	P49789
			MTR	Q99707
			EFNA1	P20827
			HOOK1	Q9UJC3
			GALNT5	Q7Z7M9
			UNC5D	Q6UXZ4
			ERG	P11308
			GPC1	P35052
			HEG1	Q9ULI3
			HMMR	O75330
			TSC22D3	Q99576
			PABIR2	Q7Z309
			PSAP	P07602
			KCTD16	Q68DU8
			PITHD1	Q9GZP4
			GIMAP7	Q8NHV1
			NGDN	Q8NEJ9
			RCC1	P18754
			FKBP14	Q9NWM8
			CPTP	Q5TA50
			TNN	Q9UQP3
			PRKCQ	Q04759
			CD200	P41217
			SLMAP	Q14BN4
			IL7	P13232
			MDGA1	Q8NFP4
			NPPC	P23582
			TRIOBP	Q9H2D6
			ANKIB1	Q9P2G1
			ART4	Q93070
			ILKAP	Q9H0C8
			GGA1	Q9UJY5
			ENPP7	Q6UWV6
			CDNF	Q49AH0
			EDF1	O60869
			VASH1	Q7L8A9
			NDUFAF2	Q8N183
			PALM3	A6NDB9
			ERBIN	Q96RT1
			H2AP	O75409
			LARP4	Q71RC2
			FLT3	P36888
			IL33	O95760
			NFKBIE	O00221
			ZNF75A	Q96N20
			PF4	P02776
			IL11RA	Q14626
			EPGN	Q6UW88
			CCDC102A	Q96A19
			AMOT	Q4VCS5
			PSPN	O60542
			ITGA6	P23229
			VEGFD	O43915
			ANKRD52	Q8NB46
			METTL15P1	P0C7V9
			PLCD4	Q9BRC7
			SPTBN2	O15020
			KIRREL1	Q96J84
			FAM161B	Q96MY7
			CETN2	P41208
			KLF12	Q9Y4X4
			FBXO31	Q5XUX0
			NANS	Q9NR45
			AHCY	P23526
			TESMIN	Q9Y4I5
			AGRN	O00468
			AKT2	P31751
			DCN	P07585
			DSG4	Q86SJ6
			ATF2	P15336
			PPP1R7	Q15435
			FBXO34	Q9NWN3
			FANK1	Q8TC84
			OBI1	Q5W0B1
			PEX19	P40855
			PROCR	Q9UNN8
			KIAA1755	Q5JYT7
			C11orf52	Q96A22
			LRRC49	Q8IUZ0
			METTL25	Q8N6Q8
			LCORL	Q8N3X6
			UBXN2B	Q14CS0
			PTTG1	O95997
			GFOD2	Q3B7J2
			MLF 1.00	P58340
			KANK2	Q63ZY3
			NMT1	P30419
			ATE1	O95260
			BEND7	Q8N7W2
			RANGAP1	P46060
			ERCC4	Q92889
			KATNB1	Q9BVA0
			CRIPT	Q9P021
			SUSD4	Q5VX71
			TEX11	Q8IYF3
			CEP164	Q9UPV0
			TEX101	Q9BY14
			TRERF1	Q96PN7
			ENG	P17813
			NUTM2B	A6NNL0
			MMEL1	Q495T6
			TNFRSF13C	Q96RJ3
			ZNF396	Q96N95
			RTP4	Q96DX8
			FBLN2	P98095
			BSG	P35613
			SLITRK2	Q9H156
			ASB15	Q8WXK1
			EHD3	Q9NZN3
			PRSS27	Q9BQR3
			FCHO2	Q0JRZ9
			ATP5PD	O75947
			GRP	P07492
			APTX	Q7Z2E3
			RALGAPA2	Q2PPJ7
			KIAA0753	Q2KHM9
			TOX	O94900
			ASPN	Q9BXN1
			DDX21	Q9NR30
			USP48	Q86UV5
			OPHN1	O60890
			RENBP	P51606
			BTBD9	Q96Q07
			ZP4	Q12836
			HDGFL2	Q7Z4V5
			OXCT1	P55809
			DHODH	Q02127
			SMURF2	Q9HAU4
			RFX5	P48382
			FAM120C	Q9NX05
			ELAVL3	Q14576
			PSRC1	Q6PGN9
			CGREF1	Q99674
			DHX8	Q14562
			SKOR1	P84550
			ECD	O95905
			RBM33	Q96EV2
			DDX60	Q8IY21
			CTSL	P07711
			COBL	O75128
			STRA8	Q7Z7C7
			PPIF	P30405
			FAM177B	A6PVY3
			UBE2B	P63146
			FH	P07954
			WWC1	Q8IX03
			NHERF1	O14745
			CEACAM7	Q14002
			DFFA	O00273
			JAKMIP1	Q96N16
			TWNK	Q96RR1
			GMPR	P36959
			GPRASP1	Q5JY77
			CNGB3	Q9NQW8
			CCSAP	Q6IQ19
			IFNGR1	P15260
			NFIC	P08651
			CPXM1	Q96SM3
			DDI2	Q5TDH0
			HJV	Q6ZVN8
			TCTN3	Q6NUS6
			GYPA	P02724
			EXOSC5	Q9NQT4
			MENT	Q9BUN1
			PACRGL	Q8N7B6
			BATF	Q16520
			RITA1	Q96K30
			NANOG	Q9H9S0
			CELF5	Q8N6W0
			CD2BP2	O95400
			VAX2	Q9UIW0
			DNAJC27	Q9NZQ0
			HSPA4L	O95757
			RPL5	P46777
			FAAP20	Q6NZ36
			GUCA1A	P43080
			ANKMY2	Q8IV38
			FAM3B	P58499
			AKAP14	Q86UN6
			TNRC6B	Q9UPQ9
			CDH12	P55289
			GOT1	P17174
			MPRIP	Q6WCQ1
			MYOM2	P54296
			EDAR	Q9UNE0
			NECAB1	Q8N987
			KLHDC4	Q8TBB5
			ADGRF2	Q8IZF7
			GPKOW	Q92917
			STAP2	Q9UGK3
			NRG3	P56975
			ADAMTS8	Q9UP79
			QDPR	P09417
			AGAP3	Q96P47
			DIS3L2	Q8IYB7
			LTA4H	P09960
			MTERF3	Q96E29
			BLOC1S3	Q6QNY0
			PGLYRP4	Q96LB8
			CCK	P06307
			SEZ6L2	Q6UXD5
			CDK12	Q9NYV4
			SPINK4	O60575
			GORASP2	Q9H8Y8
			EGFL6	Q8IUX8
			PCDHB15	Q9Y5E8
			DCTN4	Q9UJW0
			SUSD1	Q6UWL2
			TRIM41	Q8WV44
			BTN1A1	Q13410
			MTUS1	Q9ULD2
			HSPA13	P48723
			LYN	P07948
			ERBB4	Q15303
			ANKS1A	Q92625
			OS9	Q13438
			AMBN	Q9NP70
			SPACA5	Q96QH8
			ASCL1	P50553
			EFHD2	Q96C19
			CCDC121	Q6ZUS5
			PPP1R2B	Q6NXS1
			MYH4	Q9Y623
			HELZ2	Q9BYK8
			MTMR6	Q9Y217
			DDX25	Q9UHL0
			RNF149	Q8NC42
			TIMM8A	O60220
			RGS10	O43665
			TSHZ2	Q9NRE2
			MUS81	Q96NY9
			DNAJA1	P31689
			GGA3	Q9NZ52
			MAPK9	P45984
			BTBD3	Q9Y2F9
			ZNFX1	Q9P2E3
			HCFC2	Q9Y5Z7
			RWDD3	Q9Y3V2
			PHACTR1	Q9C0D0
			AK7	Q96M32
			CD99L2	Q8TCZ2
			DNAAF8	Q8IYS4
			STOX2	Q9P2F5
			UCMA	Q8WVF2
			GRSF1	Q12849
			WASL	O00401
			WDR91	A4D1P6
			CNGA3	Q16281
			FOS	P01100
			EDNRB	P24530
			ST8SIA1	Q92185
			DMRTC1	Q5HYR2
			CPOX	P36551
			TNFSF12	O43508
			GSTM4	Q03013
			DRG2	P55039
			HPS5	Q9UPZ3
			CCDC28B	Q9BUN5
			EXTL3	O43909
			CEACAM16	Q2WEN9
			CXCL3	P19876
			CDH15	P55291
			RBPMS	Q93062
			NPIPA2	E9PIF3
			NHLRC3	Q5JS37
			GAS2L3	Q86XJ1
			VWC2L	B2RUY7
			MAP7	Q14244
			SPARCL1	Q14515
			FBLN7	Q53RD9
			IL6ST	P40189
			IKBKG	Q9Y6K9
			HIVEP2	P31629
			C10orf67	Q8IYJ2
			EDEM2	Q9BV94
			MBIP	Q9NS73
			NPR 1.00	P16066
			SPANXN2	Q5MJ10
			BCR	P11274
			EGF	P01133
			SYTL2	Q9HCH5
			SOX2	P48431
			SPP1	P10451
			ERP27	Q96DN0
			PTPN11	Q06124
			CNP	P09543
			ZBTB48	P10074
			RASA1	P20936
			ACOT12	Q8WYK0
			EP400P1	Q6ZTU2
			JAM3	Q9BX67
			BTN3A2	P78410
			MYL4	P12829
			MAP1LC3B2	A6NCE7
			CSPG5	O95196
			SEC14L2	O76054
			THBS4	P35443
			CDC25C	P30307
			JAZF1	Q86VZ6
			NEK3	P51956
			DAZ1	Q9NQZ3
			CRHBP	P24387
			CTNNBL1	Q8WYA6
			GANC	Q8TET4
			LGALS7	P47929
			DEFB4A_DEFB4B	O15263
			STRN	O43815
			ZNF175	Q9Y473
			IL3RA	P26951
			PVR	P15151
			ECT2	Q9H8V3
			MED13L	Q71F56
			CCDC28A	Q8IWP9
			CSTL1	Q9H114
			MLLT1	Q03111
			RALYL	Q86SE5
			PPP4R4	Q6NUP7
			SIGLEC5	O15389
			PIKFYVE	Q9Y2I7
			CCDC169	A6NNP5
			CAPRIN1	Q14444
			LRP1	Q07954
			TCL1A	P56279
			FKBP1B	P68106
			ANXA5	P08758
			PHF12	Q96QT6
			TMEM25	Q86YD3
			NEK2	P51955
			SPACA7	Q96KW9
			TPD52L3	Q96J77
			SAGE1	Q9NXZ1
			MTHFSD	Q2M296
			BCL2L15	Q5TBC7
			ZNF202	O95125
			TXN	P10599
			OLFM4	Q6UX06
			RGS5	O15539
			ATP2B4	P23634
			ALDH2	P05091
			IDI2	Q9BXS1
			DAB1	O75553
			CSRP3	P50461
			PPIB	P23284
			MISP	Q8IVT2
			HBS1L	Q9Y450
			NRXN1	P58400
			EVX2	Q03828
			DMP1	Q13316
			SAFB2	Q14151
			ELAC1	Q9H777
			EXOC7	Q9UPT5
			NRXN3	Q9Y4C0
			SCIN	Q9Y6U3
			MYO18B	Q8IUG5
			GBP3	Q9H0R5
			CC2D1A	Q6P1N0
			ARHGEF12	Q9NZN5
			AKR1A1	P14550
			FAM221A	A4D161
			MADD	Q8WXG6
			MAP1LC3A	Q9H492
			MRAP	Q8TCY5
			CLUAP1	Q96AJ1
			DNAH5	Q8TE73
			FAM135B	Q49AJ0
			AZI2	Q9H6S1
			IFNL4	K9M1U5
			ZFAND4	Q86XD8
			KRT18	P05783
			H1-1	Q02539
			ALDH1L1	O75891
			FAM131C	Q96AQ9
			MSTN	O14793
			LEO1	Q8WVC0
			SOD3	P08294
			ROR2	Q01974
			BAIAP2	Q9UQB8
			TG	P01266
			KYAT1	Q16773
			TUT4	Q5TAX3
			YH007	Q8N7P7
			RSPO3	Q9BXY4
			LAMP2	P13473
			GIGYF2	Q6Y7W6
			ITPRIPL1	Q6GPH6
			CCN4	O95388
			STMN2	Q93045
			MAPK12	P53778
			ADGRV1	Q8WXG9
			ITGAX	P20702
			EIF2B4	Q9UI10
			CXCL17	Q6UXB2
			OSTN	P61366
			MRPS16	Q9Y3D3
			PALM	O75781
			NT5C3B	Q969T7
			RABGAP1L	Q5R372
			SPTLC1	O15269
			CEACAM21	Q3KPI0
			B4GALT1	P15291
			ZNF394	Q53GI3
			TJAP1	Q5JTD0
			SOHLH2	Q9NX45
			EPO	P01588
			ITGB6	P18564
			CCDC117	Q8IWD4
			RNF141	Q8WVD5
			DNAH17	Q9UFH2
			MYDGF	Q969H8
			BACE1	P56817
			POTEKP	Q9BYX7
			KRBA1	A5PL33
			CABIN1	Q9Y6J0
			SPATA6L	Q8N4H0
			ARFIP1	P53367
			GHRHR	Q02643
			NLRP9	Q7RTR0
			EPB41L5	Q9HCM4
			SH3GL3	Q99963
			CD83	Q01151
			GNPDA2	Q8TDQ7
			ANAPC1	Q9H1A4
			DPEP1	P16444
			PSMA2	P25787
			CCDC73	Q6ZRK6
			SOX7	Q9BT81
			EPHA10	Q5JZY3
			ICA1	Q05084
			RNASE3	P12724
			TEX37	Q96LM6
			CTSL3P	Q5NE16
			BCL7B	Q9BQE9
			GH1	P01241
			DOK7	Q18PE1
			CALCOCO1	Q9P1Z2
			REM2	Q8IYK8
			SDR16C5	Q8N3Y7
			RPS12	P25398
			NCAPH	Q15003
			SPAG8	Q99932
			RASSF7	Q02833
			SSUH2	Q9Y2M2
			CDC42BPB	Q9Y5S2
			RET	P07949
			WHRN	Q9P202
			SEMA3F	Q13275
			TNFAIP8L2	Q6P589
			ANKRD20A12P	Q8NF67
			CEP112	Q8N8E3
			CD82	P27701
			FBXO40	Q9UH90
			MED21	Q13503
			MICA_MICB	Q29980_Q29983
			MTMR7	Q9Y216
			HIPK3	Q9H422
			PRKAR2A	P13861
			MEFV	O15553
			NCF1C_NCF1	A8MVU1_P14598
			CASP8AP2	Q9UKL3
			CAMK4	Q16566
			TRAPPC4	Q9Y296
			DDI1	Q8WTU0
			STMN4	Q9H169
			RNASET2	O00584
			ADAM15	Q13444
			SIRPB1	O00241
			ACAN	P16112
			PIK3CD	O00329
			IFNAR2	P48551
			PDLIM5	Q96HC4
			CTSD	P07339
			SGK1	O00141
			DCDC2B	A2VCK2
			BIN1	O00499
			ODC1	P11926
			PCLAF	Q15004
			ELOA	Q14241
			C12orf40	Q86WS4
			TXNDC9	O14530
			NECTIN1	Q15223
			RTN4IP1	Q8WWV3
			TGIF1	Q15583
			CRLF1	O75462
			MEGF9	Q9H1U4
			PBLD	P30039
			LZTS1	Q9Y250
			YAE1	Q9NRH1
			PTPN9	P43378
			UGDH	O60701
			ATP6AP2	O75787
			CGN	Q9P2M7
			CCDC7	Q96M83
			ITGAV	P06756
			PRR15	Q8IV56
			ITGBL1	O95965
			PLRG1	O43660
			ABHD5	Q8WTS1
			PCDHGB3	Q9Y5G1
			CA11	O75493
			YP029	Q6ZRN7
			COMMD9	Q9P000
			NBEAL2	Q6ZNJ1
			AHNAK	Q09666
			LRP11	Q86VZ4
			SRFBP1	Q8NEF9
			TCL1B	O95988
			TRPC4AP	Q8TEL6
			GAK	O14976
			DIAPH3	Q9NSV4
			AMELY	Q99218
			FOXP4	Q8IVH2
			MTFR1L	Q9H019
			DYNC2I1	Q8WVS4
			C2orf83	Q53S99
			NOTCH1	P46531
			RINT1	Q6NUQ1
			PSMB11	A5LHX3
			ADD1	P35611
			BTC	P35070
			ERN 1.00	O75460
			MNAT1	P51948
			DNAJC21	Q5F1R6
			MET	P08581
			HMOX2	P30519
			VCPKMT	Q9H867
			MAN1A2	O60476
			PRDM2	Q13029
			KLRF1	Q9NZS2
			SRPK2	P78362
			NEURL1B	A8MQ27
			LSG1	Q9H089
			REXO2	Q9Y3B8
			CUL7	Q14999
			SHC1	P29353
			RGMA	Q96B86
			LAMP1	P11279
			ANXA4	P09525
			FAM228A	Q86W67
			CALY	Q9NYX4
			IL4	P05112
			SUCLA2	Q9P2R7
			IGSF21	Q96ID5
			DDX59	Q5T1V6
			PTP4A3	O75365
			MAP2K6	P52564
			DNAJB1	P25685
			LIMD1	Q9UGP4
			NPTN	Q9Y639
			SPG21	Q9NZD8
			CCN1	O00622
			KLB	Q86Z14
			PRR35	P0CG20
			RNF168	Q8IYW5
			LRCH4	O75427
			SEZ6	Q53EL9
			TXK	P42681
			COL4A4	P53420
			DEFB121	Q5J5C9
			HEPH	Q9BQS7
			TMPRSS11D	O60235
			PRKD2	Q9BZL6
			IVL	P07476
			P3H3	Q8IVL6
			KDM5A	P29375
			RAD51AP1	Q96B01
			FOLR3	P41439
			PLEKHA8P1	O95397
			MPO	P05164
			KIN	O60870
			MAN2B2	Q9Y2E5
			YJU2	Q9BW85
			DRAXIN	Q8NBI3
			RASSF9	O75901
			IQGAP2	Q13576
			CTRL	P40313
			SLIRP	Q9GZT3
			NVL	O15381
			ADGRG3	Q86Y34
			IGF2BP3	O00425
			FAM13A	O94988
			NMNAT1	Q9HAN9
			TENT4B	Q8NDF8
			CPSF2	Q9P2I0
			SEMA5A	Q13591
			GLYR1	Q49A26
			COL2A1	P02458
			HS6ST1	O60243
			SSH3	Q8TE77
			LPCAT2	Q7L5N7
			UBAP2	Q5T6F2
			BHMT2	Q9H2M3
			CRELD1	Q96HD1
			ASXL3	Q9C0F0
			MINDY4B	A8MYZ0
			RGCC	Q9H4X1
			PNP	P00491
			EIF4E2	O60573
			BEND2	Q8NDZ0
			PTPN1	P18031
			GMPR2	Q9P2T1
			MROH2A	A6NES4
			DOC2B	Q14184
			PXDC1	Q5TGL8
			ASB3	Q9Y575
			XRCC4	Q13426
			BIRC3	Q13489
			LILRB5	O75023
			IL20RA	Q9UHF4
			IL1RL2	Q9HB29
			NCOR1P1	Q9H4R4
			ACADSB	P45954
			ST13P5	Q8NFI4
			ZNF687	Q8N1G0
			NOTCH3	Q9UM47
			EMG1	Q92979
			SERTAD4	Q9NUC0
			CTNNA1	P35221
			TTF2	Q9UNY4
			AGT	P01019
			HOOK2	Q96ED9
			DNAI7	Q6TDU7
			FBXL5	Q9UKA1
			CCL26	Q9Y258
			ATP1B1	P05026
			DBP	Q10586
			AMDHD2	Q9Y303
			ARL14EP	Q8N8R7
			HNRNPUL1	Q9BUJ2
			CLDN23	Q96B33
			VSIR	Q9H7M9
			GNGT1	P63211
			SEC13	P55735
			CLC	Q05315
			TIMP3	P35625
			THEGL	P0DJG4
			TBC1D2	Q9BYX2
			HCG22	E2RYF7
			TRIM14	Q14142
			KIF26B	Q2KJY2
			FRMD1	Q8N878
			IL6R	P08887
			XPR1	Q9UBH6
			SULT2A1	Q06520
			TRPC4	Q9UBN4
			ABLIM1	O14639
			TST	Q16762
			STAM	Q92783
			WAPL	Q7Z5K2
			METAP1	P53582
			COL24A1	Q17RW2
			CCDC127	Q96BQ5
			MMP15	P51511
			ITGA11	Q9UKX5
			GAS7	O60861
			ISCA2	Q86U28
			ZNF274	Q96GC6
			MCCC1	Q96RQ3
			C10orf90	Q96M02
			M6PR	P20645
			DZIP3	Q86Y13
			MON2	Q7Z3U7
			SDC1	P18827
			ANKRA2	Q9H9E1
			ZBTB20	Q9HC78
			PRC1	O43663
			PIK3IP1	Q96FE7
			INSYN1	Q2T9L4
			IL22RA1	Q8N6P7
			EMID1	Q96A84
			S100A3	P33764
			FAM83C	Q9BQN1
			EPHB6	O15197
			FGF3	P11487
			CCDC102B	Q68D86
			ABCF2	Q9UG63
			RPF1	Q9H9Y2
			TIPARP	Q7Z3E1
			CAPSL	Q8WWF8
			C1QTNF6	Q9BXI9
			PRELP	P51888
			KIF13B	Q9NQT8
			MAPK8IP3	Q9UPT6
			RUVBL1	Q9Y265
			CYB5A	P00167
			LRBA	P50851
			TBCC	Q15814
			ADAMTSL5	Q6ZMM2
			CFAP61	Q8NHU2
			GRIP2	Q9C0E4
			SORD	Q00796
			STK4	Q13043
			POLD4	Q9HCU8
			CLEC10A	Q8IUN9
			RILPL2	Q969X0
			MYO1E	Q12965
			PNMA8A	Q86V59
			KLKP1	Q107X0
			SPRY2	O43597
			CXADR	P78310
			STARD8	Q92502
			HEXIM1	O94992
			MLN	P12872
			SCN4B	Q8IWT1
			CDCA2	Q69YH5
			SNTN	A6NMZ2
			DAPK2	Q9UIK4
			KCNIP4	Q6PIL6
			ZC3H12A	Q5D1E8
			MLXIP	Q9HAP2
			GRAP2	O75791
			SMTNL2	Q2TAL5
			SRPRA	P08240
			GUCY2C	P25092
			ANGPT2	O15123
			SCRG1	O75711
			HAUS6	Q7Z4H7
			NRAS	P01111
			FXYD5	Q96DB9
			IL11	P20809
			RGS4	P49798
			MGAT2	Q10469
			LRFN2	Q9ULH4
			GEMIN8	Q9NWZ8
			CEP20	Q96NB1
			SNX29	Q8TEQ0
			ARHGAP42	A6NI28
			IFT20	Q8IY31
			ISM2	Q6H9L7
			SERPINB6	P35237
			MAPKAP1	Q9BPZ7
			BRD3	Q15059
			CCDC14	Q49A88
			FABP9	Q0Z7S8
			VAMP8	Q9BV40
			ANKRD20A1	Q5TYW2
			LRFN1	Q9P244
			MR1L2	B2RBV5
			PLA2G2D	Q9UNK4
			KLK10	O43240
			RRN3	Q9NYV6
			FUT1	P19526
			SPATA21	Q7Z572
			KRI1	Q8N9T8
			SPRING1	Q9H741
			OGT	O15294
			C1orf167	Q5SNV9
			AKAP13	Q12802
			PCDH10	Q9P2E7
			IL9	P15248
			DUT	P33316
			SV2A	Q7L0J3
			SOD1	P00441
			VWC2	Q2TAL6
			GMEB2	Q9UKD1
			NUP50	Q9UKX7
			YWHAQ	P27348
			GIPR	P48546
			ADH4	P08319
			FOXO3	O43524
			SNCAIP	Q9Y6H5
			ARMCX2	Q7L311
			KIAA0319	Q5VV43
			ALCAM	Q13740
			ACTG2	P63267
			FGF20	Q9NP95
			KATNAL1	Q9BW62
			FLYWCH2	Q96CP2
			LAP3	P28838
			ASB14	A6NK59
			MANSC1	Q9H8J5
			ZBTB32	Q9Y2Y4
			CLPP	Q16740
			TARDBP	Q13148
			DTD1	Q8TEA8
			PLEKHH1	Q9ULM0
			INTS13	Q9NVM9
			MUC16	Q8WXI7
			LPA	P08519
			COPB2	P35606
			CPXM2	Q8N436
			ST6GAL1	P15907
			SIRPA	P78324
			DROSHA	Q9NRR4
			MEF2C	Q06413
			JAM2	P57087
			RSPO1	Q2MKA7
			FIG4	Q92562
			TXLNGY	Q9BZA5
			TRAF3IP1	Q8TDR0
			EFNB2	P52799
			IGFBPL1	Q8WX77
			DNAH6	Q9C0G6
			PTPRS	Q13332
			RBFA	Q8N0V3
			TIMM10	P62072
			PLCB1	Q9NQ66
			GSTA1	P08263
			CA6	P23280
			VEGFC	P49767
			PCSK7	Q16549
			NCAM2	O15394
			SAMD9L	Q8IVG5
			FGF2	P09038
			VSTM4	Q8IW00
			PDGFD	Q9GZP0
			LRRC1	Q9BTT6
			BEND4	Q6ZU67
			GPATCH8	Q9UKJ3
			PGR	P06401
			AHSP	Q9NZD4
			CD177	Q8N6Q3
			PAG1	Q9NWQ8
			ITGB5	P18084
			HECTD2	Q5U5R9
			CACNA1C	Q13936
			CLSTN2	Q9H4D0
			B4GALNT3	Q6L9W6
			CFAP92	Q9ULG3
			TMED8	Q6PL24
			NTHL1	P78549
			ASCL2	Q99929
			TRMO	Q9BU70
			CLBA1	Q96F83
			PRR5	P85299
			MMP10	P09238
			NID2	Q14112
			HSFX1_HSFX2	Q9UBD0
			PCDH7	O60245
			GAREM2	Q75VX8
			SMAD1	Q15797
			RELB	Q01201
			COG7	P83436
			TFRC	P02786
			ITGAL	P20701
			RNF208	Q9H0X6
			BICDL1	Q6ZP65
			VSTM2L	Q96N03
			TBX22	Q9Y458
			STAT5B	P51692
			EEIG1	Q5T9C2
			RHEX	Q6ZWK4
			RERG	Q96A58
			LAMP3	Q9UQV4
			FBRSL1	Q9HCM7
			GOLGA8B	A8MQT2
			CENATAC	Q86UT8
			CHST2	Q9Y4C5
			STON1	Q9Y6Q2
			TECTA	O75443
			DCP2	Q8IU60
			IRGQ	Q8WZA9
			HES4	Q9HCC6
			LPXN	O60711
			DIPK1C	Q0P6D2
			PRKAR1B	P31321
			OVCA2	Q8WZ82
			SIRT1	Q96EB6
			SIN3B	O75182
			CA4	P22748
			UBQLNL	Q8IYU4
			RIDA	P52758
			TOP6BL	Q8N6T0
			C3orf62	Q6ZUJ4
			ITPA	Q9BY32
			VSIG10L	Q86VR7
			RAB11A	P62491
			PPP1R14A	Q96A00
			PPP1R13B	Q96KQ4
			CHD6	Q8TD26
			SHROOM4	Q9ULL8
			CHRDL2	Q6WN34
			XCL1	P47992
			SMCO2	A6NFE2
			COL9A1	P20849
			LRTM1	Q9HBL6
			FKBPL	Q9UIM3
			KIRREL3	Q8IZU9
			IER2	Q9BTL4
			GPR101	Q96P66
			PROC	P04070
			AGAP9_AGAP4	Q5VTM2_Q96P64
			TPBGL	P0DKB5
			REG3G	Q6UW15
			MLANA	Q16655
			IMPA1	P29218
			HS6ST2	Q96MM7
			TPRKB	Q9Y3C4
			NCR3LG1	Q68D85
			LAMA4	Q16363
			ODAM	A1E959
			SERPINA12	Q8IW75
			GARRE1	O15063
			SSH2	Q76I76
			EPB41L2	O43491
			C16orf86	Q6ZW13
			SYCP3	Q8IZU3
			AKT3	Q9Y243
			SYNGAP1	Q96PV0
			TNFRSF8	P28908
			DKKL1	Q9UK85
			PJA2	O43164
			UBXN11	Q5T124
			FOXG1	P55316
			IQCA1L	A6NCM1
			UNC45A	Q9H3U1
			CLEC12A	Q5QGZ9
			CDC37	Q16543
			TMEM106A	Q96A25
			SLC51B	Q86UW2
			WFIKKN1	Q96NZ8
			SPAG1	Q07617
			FGFBP3	Q8TAT2
			AKAP7	O43687
			CAMLG	P49069
			CNRIP1	Q96F85
			ACTN4	O43707
			ERI1	Q8IV48
			KLK13	Q9UKR3
			KIRREL2	Q6UWL6
			CLEC4D	Q8WXI8
			UBAC1	Q9BSL1
			HIPK4	Q8NE63
			USO1	O60763
			PDZD11	Q5EBL8
			NPPB	P16860
			TNXB	P22105
			UHRF2	Q96PU4
			TXNRD3NB	Q6F5E7
			SLX4IP	Q5VYV7
			SDC3	O75056
			RUNDC3A	Q59EK9
			GAS1	P54826
			HYDIN	Q4G0P3
			ITCH	Q96J02
			XRRA1	Q6P2D8
			KRT20	P35900
			FAM111B	Q6SJ93
			GADD45B	O75293
			C17orf99	Q6UX52
			ZMYND15	Q9H091
			ELFN2	Q5R3F8
			USP36	Q9P275
			DLL1	O00548
			CFAP58	Q5T655
			DAZ4	Q86SG3
			ASPSCR1	Q9BZE9
			HECW2	Q9P2P5
			ANKRD6	Q9Y2G4
			CDY1	Q9Y6F8
			ENPP6	Q6UWR7
			STX17	P56962
			NELFCD	Q8IXH7
			RGS8	P57771
			EP400	Q96L91
			TEPSIN	Q96N21
			CD8A	P01732
			AKAP12	Q02952
			MAX	P61244
			DUS1L	Q6P1R4
			CD7	P09564
			EDARADD	Q8WWZ3
			PBX1	P40424
			MKNK1	Q9BUB5
			EGFR	P00533
			NCKAP5L	Q9HCH0
			MAP10	Q9P2G4
			CNKSR2	Q8WXI2
			EMC2	Q15006
			PDGFC	Q9NRA1
			SH2D1A	O60880
			LRCH1	Q9Y2L9
			CCNL1	Q9UK58
			GBF1	Q92538
			CDIN1	Q9Y2V0
			SPTBN4	Q9H254
			FGF5	P12034
			TUBB3	Q13509
			BIVM	Q86UB2
			CTNNA2	P26232
			SEC31A	O94979
			CTSZ	Q9UBR2
			ZNG1B	Q8IUF1
			NPTXR	O95502
			CD84	Q9UIB8
			STX6	O43752
			LMNTD2	Q8IXW0
			SEMA6C	Q9H3T2
			PYCR2	Q96C36
			PTEN	P60484
			ATF3	P18847
			LRRCC1	Q9C099
			CSNK2A1	P68400
			MAGEB4	O15481
			MPIG6B	O95866
			LRRN1	Q6UXK5
			NDOR1	Q9UHB4
			SEMA3A	Q14563
			PDGFRB	P09619
			INSL4	Q14641
			PPP3R2	Q96LZ3
			FSD2	A1L4K1
			BAG4	O95429
			TRIP11	Q15643
			FAM161A	Q3B820
			DCP1B	Q8IZD4
			RAB3B	P20337
			KYNU	Q16719
			REPS1	Q96D71
			CEP85L	Q5SZL2
			GRIK5	Q16478
			GATA3	P23771
			SH3BGRL2	Q9UJC5
			RBBP5	Q15291
			NTNG2	Q96CW9
			AEBP1	Q8IUX7
			FAM171B	Q6P995
			HSPBAP1	Q96EW2
			BCAN	Q96GW7
			GSN-AS1	Q9NRJ2
			ADAM22	Q9P0K1
			ANGPTL1	O95841
			ITPR1	Q14643
			RALY	Q9UKM9
			FMNL1	O95466
			STAG1	Q8WVM7
			AMOTL2	Q9Y2J4
			BBX	Q8WY36
			C1orf131	Q8NDD1
			ZNF131	P52739
			SMCO3	A2RU48
			GLE1	Q53GS7
			KANK4	Q5T7N3
			RAB10	P61026
			SHPRH	Q149N8
			CLSTN3	Q9BQT9
			AAMDC	Q9H7C9
			ENO2	P09104
			HSD11B1	P28845
			CRYBG3	Q68DQ2
			CDH6	P55285
			ITGB7	P26010
			EIF4B	P23588
			GOLGA4	Q13439
			ANP32E	Q9BTT0
			RIGI	O95786
			HOXA2	O43364
			CEACAM3	P40198
			BLTP3B	A0JNW5
			MRPL52	Q86TS9
			MEOX1	P50221

### Sheet: Supp Table 9
CSF DEPs of HC vs sALS (TMTpro-MS and Olink)								note
TMTpro-MS (HC vs sALS CSF)	n=297		Olink (HC vs sALS CSF)	n=40		CSF common hits	n=12	common proteins are highlighted in green
Entrez Gene ID	Uniprot ID		Entrez Gene ID	Uniprot ID		Entrez Gene ID	Uniprot ID
DPEP2	Q9H4A9		NEFL	P07196		NEFL	P07196
NEFH	P12036		PRPH	P41219		SERPINA3	P01011
NEFM	P07197		MYBPC1	Q00872		APOD	P05090
NEFL	P07196		SERPINA3	P01011		CHIT1	Q13231
APOD	P05090		DNM3	Q9UQ16		PRSS2	P07478
CHI3L1	P36222		APOD	P05090		CD48	P09326
SHH	Q15465		MYOM3	Q5VTT5		CHI3L1	P36222
CHI3L2	Q15782		CCL3	P10147		REG1A	P05451
NEO1	Q92859		MMP7	P09237		IL1R2	P27930
SERPINA3	P01011		IL18	Q14116		FABP1	P07148
NELL2	Q99435		MYL3	P08590		RBP4	P02753
DCC	P43146		CD80	P33681		CCL2	P13500
H6PD	O95479		CHIT1	Q13231
NFASC	O94856		PRSS2	P07478
IL1R2	P27930		KLK4	Q9Y5K2
PTPRG	P23470		CD48	P09326
NTRK3	Q16288		GUCA2A	Q02747
ITGAM	P11215		TFF2	Q03403
GPNMB	Q14956		FGG	P02679
MANEAL	Q5VSG8		CHI3L1	P36222
NGFR	P08138		SIGLEC7	Q9Y286
CYTL1	Q9NRR1		REG1A	P05451
SERPINI1	Q99574		IL1R2	P27930
APOC2	P02655		HSPB6	O14558
LYZ	P61626		REG1B	P48304
APOC1	P02654		SPINK1	P00995
MEGF9	Q9H1U4		SERPINF2	P08697
SIRPA	P78324		ACTN2	P35609
NRXN1	Q9ULB1		CCL23	P55773
TGFBR1	P36897		FABP1	P07148
CDH19	Q9H159		CCL15	Q16663
CHIT1	Q13231		RBP4	P02753
NME3	Q13232		FCGR3B_FCGR3A	O75015_P08637
NICOL1	Q5BLP8		DDC	P20711
CD48	P09326		EPB41L3	Q9Y2J2
NRXN3	Q9Y4C0		TNFRSF1B	P20333
RTN4RL1	Q86UN2		CPB2	Q96IY4
DPP10	Q8N608		APOA1	P02647
MEGF8	Q7Z7M0		CCL2	P13500
PRSS2	P07478		LGALS9	O00182
ICAM1	P05362
LRRN1	Q6UXK5
CACNA2D1	P54289
CPA1	P15085
ALCAM	Q13740
CFL2	Q9Y281
PRCP	P42785
NRCAM	Q92823
APOB	P04114
NRXN2	Q9P2S2
GBE1	Q04446
JAML	Q86YT9
RTN4RL2	Q86UN3
SLITRK1	Q96PX8
AZGP1	P25311
TXNDC5	Q8NBS9
ADGRL1	O94910
PCSK2	P16519
LRP1B	Q9NZR2
IDS	P22304
ENG	P17813
PFN1	P07737
C1QC	P02747
CCL2	P13500
NTNG2	Q96CW9
ITGA6	P23229
TMEFF1	Q8IYR6
MAN1B1	Q9UKM7
LASP1	Q14847
EPHA4	P54764
ADAM23	O75077
SEMA7A	O75326
BSG	P35613
CA3	P07451
ART3	Q13508
PCSK9	Q8NBP7
MAMDC2	Q7Z304
TPI1	P60174
HAAO	P46952
FSTL3	O95633
DPP6	P42658
APOF	Q13790
TIMP2	P16035
CNTNAP4	Q9C0A0
FAP	Q12884
GGT1	P19440
CX3CL1	P78423
RTN4R	Q9BZR6
NXPH1	P58417
CHGB	P05060
AJAP1	Q9UKB5
CNTNAP2	Q9UHC6
SEMA6D	Q8NFY4
EPDR1	Q9UM22
L1CAM	P32004
RBP4	P02753
ICAM3	P32942
ICAM5	Q9UMF0
NCAN	O14594
CAPG	P40121
PLA2R1	Q13018
SLC12A2	P55011
PTPRM	P28827
IGFBP3	P17936
C1QTNF3	Q9BXJ4
OTUB1	Q96FW1
GPLD1	P80108
SEZ6	Q53EL9
TMEM132C	Q8N3T6
CNTN3	Q9P232
CADM3	Q8N126
NTNG1	Q9Y2I2
NTM	Q9P121
GRIA2	P42262
SEMA4D	Q92854
THBS3	P49746
LILRB1	Q8NHL6
MAP1B	P46821
TBCA	O75347
EXTL2	Q9UBQ6
ULBP2	Q9BZM5
LILRB4	Q8NHJ6
B3GNT8	Q7Z7M8
ENPP4	Q9Y6X5
PTHLH	P12272
TPM2	P07951
YWHAB	P31946
CZIB	Q9NWV4
UNC5C	O95185
EFNB2	P52799
AOC3	Q16853
CNTN1	Q12860
LUM	P51884
PREP	P48147
C1QTNF1	Q9BXJ1
IGKV1-39	P01597
NTRK2	Q16620
WFDC2	Q14508
LINGO1	Q96FE5
CBLN4	Q9NTU7
APOA2	P02652
PTPRR	Q15256
SELL	P14151
SLC39A10	Q9ULF5
FABP1	P07148
NEGR1	Q7Z3B1
SPINK6	Q6UWN8
SAA4	P35542
TFPI	P10646
CANT1	Q8WVQ1
TNFSF8	P32971
GOLIM4	O00461
TMEM132A	Q24JP5
CALCA	P01258
SERPINB1	P30740
SLITRK5	O94991
ROBO1	Q9Y6N7
APOM	O95445
SPOCK1	Q08629
CPN2	P22792
SPARCL1	Q14515
CPPED1	Q9BRF8
CDH5	P33151
GFRA3	O60609
CAPN2	P17655
FHIT	P49789
NUTF2	P61970
PEPD	P12955
LUZP2	Q86TE4
ADGRL3	Q9HAR2
EGFR	P00533
EFNA2	Q9P0M2
REG1A	P05451
FRRS1L	Q9P0K9
PTPRF	P10586
SORCS3	Q9UPU3
CHRD	Q9H2X0
TKT	P29401
PLXNB1	O43157
CD58	P19256
PLXDC1	Q8IUK5
CTSL	P07711
INPP1	P49441
MILR1	Q7Z6M3
LTA4H	P09960
TMEM132B	Q14DG7
NSG2	Q9Y328
CACNA2D2	Q9NY47
EFNB3	Q15768
PDGFA	P04085
FABP3	P05413
NUCB2	P80303
NPTXR	O95502
PODXL2	Q9NZ53
SLPI	P03973
GGT5	P36269
PLD3	Q8IV08
NPTX1	Q15818
FBXO2	Q9UK22
PTPRS	Q13332
CPN1	P15169
LRP1	Q07954
EFNA3	P52797
TOR1AIP2	Q8NFQ8
SERPINA5	P05154
ANPEP	P15144
YIPF3	Q9GZM5
VSTM2B	A6NLU5
POMGNT1	Q8WZA1
DSC2	Q02487
TMPRSS5	Q9H3S3
AMBP	P02760
BMPR2	Q13873
MMP14	P50281
VCL	P18206
MAPK1	P28482
KLKB1	P03952
TNFRSF1A	P19438
ADAM22	Q9P0K1
CACHD1	Q5VU97
F2	P00734
LCN2	P80188
ROBO4	Q8WZ75
IGFBP5	P24593
SEZ6L	Q9BYH1
APOC3	P02656
CHL1	O00533
RNPEP	Q9H4A4
FAM3C	Q92520
LRRC4B	Q9NT99
F11	P03951
GSTP1	P09211
PRRT3	Q5FWE3
PTPA	Q15257
TPM4	P67936
SCN3B	Q9NY72
HEBP2	Q9Y5Z4
ENPEP	Q07075
GPT	P24298
HAVCR2	Q8TDQ0
TGOLN2	O43493
TNR	Q92752
TMEM132D	Q14C87
SEZ6L2	Q6UXD5
TNFSF13B	Q9Y275
LOXL1	Q08397
LRRTM2	O43300
CRTAC1	Q9NQ79
MAT2B	Q9NZL9
UFC1	Q9Y3C8
GPR37L1	O60883
GDA	Q9Y2T3
YWHAG	P61981
CRIP1	P50238
F10	P00742
ATOX1	O00244
IGSF21	Q96ID5
CNTN4	Q8IWV2
HEPACAM	Q14CZ8
UGP2	Q16851
C1QA	P02745
CALR	P27797
PLA2G7	Q13093
C7	P10643
APMAP	Q9HDC9
PECAM1	P16284
NECTIN1	Q15223
GP1BA	P07359
MSN	P26038
BPNT1	O95861
KIAA0319L	Q8IZA0
F13A1	P00488
GC	P02774
RELN	P78509
PON1	P27169
ADGRG6	Q86SQ4
CFI	P05156
SORCS1	Q8WY21
ISLR2	Q6UXK2
CSPG5	O95196
SARAF	Q96BY9
CD99L2	Q8TCZ2
PTPRZ1	P23471
CFHR5	Q9BXR6
CPQ	Q9Y646
PPIB	P23284
TENM4	Q6N022
RNASE1	P07998
PTPRN2	Q92932
SLITRK4	Q8IW52
F9	P00740
FCN2	Q15485
CRIP2	P52943
CHAD	O15335
FKRP	Q9H9S5
MYDGF	Q969H8
ANGPTL4	Q9BY76

### Sheet: Supp Table 10
Plasma detected proteins from HC versus sALS								note
All TMTpro-MS proteins ( plasma)	n=668		All Olink Proteins (plasma)	n=5416		Common Protein list(plasma)	n=342	common proteins are highlighted in green
Entrez Gene ID	Uniprot ID		Entrez Gene ID	Uniprot ID		Entrez Gene ID	Uniprot ID
CA3	P07451		CSRP3	P50461		CA3	P07451
MB	P02144		CORO6	Q6QEF8		TTN	Q8WZ42
CKM	P06732		EDA2R	Q9HAV5		GP5	P40197
NRCAM	Q92823		MYBPC1	Q00872		ART3	Q13508
CHAD	O15335		NEFL	P07196		F11R	Q9Y624
PLA2G7	Q13093		ACTN2	P35609		PPIB	P23284
SERPINB6	P35237		CMYA5	Q8N3K9		MYH9	P35579
NCAM1	P13591		TNNC1	P63316		BIN2	Q9UBW5
GOT1	P17174		MEGF10	Q96KG7		NRGN	Q92686
CRTAC1	Q9NQ79		HSPB6	O14558		SERPINB1	P30740
CD14	P08571		ALDH3A1	P30838		HPCAL1	P37235
ARPC1B	O15143		CA3	P07451		CORO1A	P31146
ARHGDIB	P52566		ANKRD2	Q9GZV1		HPSE	Q9Y251
IGFBP7	Q16270		MYBPH	Q13203		FABP5	Q01469
COTL1	Q14019		MYOM3	Q5VTT5		GGCT	O75223
SERPINB1	P30740		MYL11	Q96A32		THBS4	P35443
PEPD	P12955		MYL3	P08590		GAPDH	P04406
C1QTNF1	Q9BXJ1		HS6ST2	Q96MM7		MIF	P14174
SH3BGRL3	Q9H299		RBFOX3	A6NFN3		S100A4	P26447
APOB	P04114		HPCAL4	Q9UM19		TPM3	P06753
SEMA7A	O75326		NEB	P20929		PDIA4	P13667
CORO1A	P31146		FABP3	P05413		VASP	P50552
DPYSL2	Q16555		TTN	Q8WZ42		PDLIM1	O00151
ACTC1	P68032		CHCHD10	Q8WYQ3		GP1BA	P07359
WDR1	O75083		MYBPC2	Q14324		PNP	P00491
CORO1C	Q9ULV4		SYNM	O15061		SOD1	P00441
NRGN	Q92686		TNFRSF12A	Q9NP84		TF	P02787
AZGP1	P25311		MYOM2	P54296		CHAD	O15335
GPT	P24298		SUSD1	Q6UWL2		COMP	P49747
TTN	Q8WZ42		TXLNB	Q8N3L3		PARK7	Q99497
PEBP4	Q96S96		RAB27B	O00194		SELP	P16109
VCAM1	P19320		USP28	Q96RU2		TUBB3	Q13509
GP5	P40197		CAPN3	P20807		SERPINB6	P35237
COL6A2	P12110		DUSP29	Q68J44		CNDP1	Q96KN2
CALD1	Q05682		NOS1	P29475		GPI	P06744
PFN1	P07737		MYH1	P12882		GSDMA	Q96QA5
PGA4	P0DJD7		DAAM1	Q9Y4D1		CRTAC1	Q9NQ79
CLEC3B	P05452		MPIG6B	O95866		EGFR	P00533
MSN	P26038		HOMER2	Q9NSB8		NRCAM	Q92823
B3GNT2	Q9NY97		ESYT1	Q9BSJ8		RARRES2	Q99969
COLEC10	Q9Y6Z7		SFRP4	Q6FHJ7		TALDO1	P37837
ART3	Q13508		GP5	P40197		ENO1	P06733
CD9	P21926		EML1	O00423		GSN	P06396
SH3BGRL	O75368		ERP29	P30040		IGFBP3	P17936
YWHAZ	P63104		DIABLO	Q9NR28		PEBP1	P30086
PDLIM1	O00151		GNL3L	Q9NVN8		PLA2G7	Q13093
HPSE	Q9Y251		CD69	Q07108		PEPD	P12955
LGALSL	Q3ZCW2		MANF	P55145		MMRN2	Q9H8L6
SELENOP	P49908		PLXNA4	Q9HCM2		LGALS3BP	Q08380
FHL1	Q13642		OTUD6B	Q8N6M0		COL1A1	P02452
PDIA3	P30101		MYL1	P05976		TXN	P10599
PTGDS	Q96CX2		SRC	P12931		LCP1	P13796
PLEK	P08567		STK4	Q13043		PRDX1	Q06830
GSN	P06396		BICD2	Q8TD16		NCAM1	P13591
ARRB1	P49407		IMUP	Q9GZP8		VTN	P04004
FUCA2	Q9BTY2		SKAP2	O75563		CA2	P00918
THBS4	P35443		PMVK	Q15126		F12	P00748
IGLV1-40	P01703		KIFC3	Q9BVG8		CCL14	Q16627
SEMA4B	Q9NPR2		GP6	Q9HCN6		PPBP	P02775
ACTN1	P12814		MYH9	P35579		LAMP2	P13473
LCN2	P80188		ART3	Q13508		LCAT	P04180
SLC2A14	Q8TDB8		MINDY1	Q8N5J2		BCHE	P06276
VCL	P18206		ZC3H12A	Q5D1E8		FAM3C	Q92520
CALR	P27797		SNAP23	O00161		KIT	P10721
QSOX1	O00391		SNX29	Q8TEQ0		PGLYRP2	Q96PD5
VASN	Q6EMK4		TRIP11	Q15643		APOL1	O14791
MCAM	P43121		CLEC1B	Q9P126		SELL	P14151
ITGB3	P05106		DTNB	O60941		ITGB1	P05556
FAM3C	Q92520		LRCH1	Q9Y2L9		FETUB	Q9UGM5
CLIC4	Q9Y696		MYH7	P12883		SLPI	P03973
PVR	P15151		IL32	P24001		P4HB	P07237
TGOLN2	O43493		CRACR2A	Q9BSW2		ERP44	Q9BS26
ACTB	P60709		F11R	Q9Y624		PF4	P02776
ILK	Q13418		UMAD1	C9J7I0		IGFBP6	P24592
FTL	P02792		RAB3IP	Q96QF0		CST6	Q15828
C7	P10643		GP1BB	P13224		PDGFRB	P09619
ENG	P17813		UACA	Q9BZF9		CTSH	P09668
CLIC1	O00299		GMFG	O60234		F9	P00740
G6PD	P11413		MSANTD3	Q96H12		PRDX2	P32119
CFL1	P23528		PPIB	P23284		CRISP3	P54108
ORM1	P02763		MAVS	Q7Z434		MRC1	P22897
GGCT	O75223		DGKA	P23743		PGA4	P0DJD7
CES1	P23141		CD276	Q5ZPR3		CLU	P10909
RBP4	P02753		CEP131	Q9UPN4		VCAM1	P19320
ACY1	Q03154		GYS1	P13807		NME3	Q13232
PPIB	P23284		MAP3K5	Q99683		PSMA1	P25786
ITGA2B	P08514		GLRX5	Q86SX6		CFI	P05156
KRT9	P35527		PSTPIP2	Q9H939		C1QA	P02745
MINPP1	Q9UNW1		KLHL41	O60662		LTA4H	P09960
APCS	P02743		CAMSAP1	Q5T5Y3		GGH	Q92820
H6PD	O95479		CALCOCO1	Q9P1Z2		TFRC	P02786
IGLV7-43	P04211		TMF1	P82094		IGFBP2	P18065
TPM1	P09493		EIF2AK3	Q9NZJ5		HSP90B1	P14625
MRC1	P22897		MESD	Q14696		ICAM1	P05362
SERPINA1	P01009		SMTN	P53814		CDSN	Q15517
PPBP	P02775		PDLIM7	Q9NR12		F2	P00734
SERPINA3	P01011		CASP3	P42574		TNXB	P22105
IGFBP2	P18065		SNAP29	O95721		SBSN	Q6UWP8
IL18BP	O95998		PRTFDC1	Q9NRG1		AK1	P00568
CAP1	Q01518		RENBP	P51606		SIRPA	P78324
PLA2G15	Q8NCC3		GTPBP2	Q9BX10		SOD2	P04179
PZP	P20742		RELCH	Q9P260		HABP2	Q14520
LCAT	P04180		EVI5L	Q96CN4		SPINK5	Q9NQ38
SELP	P16109		ARHGAP17	Q68EM7		LGALS3	P17931
TPM4	P67936		IRAG2	Q12912		DPP4	P27487
NRP1	O14786		DBNL	Q9UJU6		CAT	P04040
FN1	P02751		BIN2	Q9UBW5		ANXA5	P08758
IGF2R	P11717		GRIPAP1	Q4V328		SERPIND1	P05546
TTR	P02766		CNN2	Q99439		MDH1	P40925
EXTL2	Q9UBQ6		NFE2	Q16621		VASN	Q6EMK4
IGHV4-28	A0A0C4DH34		CEP170	Q5SW79		TYMP	P19971
PPIA	P62937		TBC1D23	Q9NUY8		OMD	Q99983
GRN	P28799		EEF1D	P29692		TGOLN2	O43493
RAP1B	P61224		TNFSF11	O14788		GOT1	P17174
HLA-C	P10321		GGA3	Q9NZ52		CNTN1	Q12860
SERPINB12	Q96P63		DMP1	Q13316		CTBS	Q01459
GPX3	P22352		ATP5IF1	Q9UII2		CBR3	O75828
APOE	P02649		YES1	P07947		LPA	P08519
PSAP	P07602		MAP2K6	P52564		ANXA2	P07355
ASL	P59998		SYTL4	Q96C24		JCHAIN	P01591
BLVRB	P30043		SHMT2	P34897		HGFAC	Q04756
MAPRE1	Q15691		GOLGA1	Q92805		KRT78	Q8N1N4
MPO	P61916		FAF2	Q96CS3		BTD	P43251
HEXB	P07686		STX17	P56962		COL6A3	P12111
LTA4H	P09960		RAB2B	Q8WUD1		FLT4	P35916
PDIA4	P13667		TNFAIP8L2	Q6P589		CES1	P23141
ZG16	O60844		TPD52L2	O43399		FTL	P02792
CACNA2D1	P54289		DOK2	O60496		BLVRB	P30043
LRP1	Q07954		CRKL	P46109		PTGDS	P41222
NPC2	P41222		GOPC	Q9HD26		PEBP4	Q96S96
HPCAL1	P37235		IRF3	Q14653		CST3	P01034
PIGR	P01833		RAB11FIP3	O75154		SPARC	P09486
PSMB5	P28074		INPP4B	O15327		SERPINC1	P01008
OSMR	Q99650		GIPC3	Q8TF64		BLMH	Q13867
KRT81	Q14533		NRGN	Q92686		HLA-A	P04439
PTPRG	P23470		PMM2	O15305		CFD	P00746
HBA1	P69905		PTPN1	P18031		C8B	P07358
LUM	P51884		RGS6	P49758		AGT	P01019
NAGLU	P54802		APPL2	Q8NEU8		ICOSLG	O75144
KRT1	P04264		TJAP1	Q5JTD0		SERPINF2	P08697
IGFALS	P35858		FXN	Q16595		ACTN4	O43707
APOH	P02749		PRXL2B	Q8TBF2		CNTN3	Q9P232
TFPI	P10646		LAT	O43561		C4BPB	P20851
NEO1	Q92859		TSC22D3	Q99576		NEO1	Q92859
PRG4	Q92954		VAMP8	Q9BV40		A1BG	P04217
MST1	P26927		PLA2G4A	P47712		CSF1R	P07333
APOC2	P02655		PLA2G12A	Q9BZM1		SERPINA4	P29622
PSMB6	P28072		BNIP2	Q12982		ANG	P03950
PARVB	Q9HBI1		MSRA	Q9UJ68		CR2	P20023
GSDMA	Q96QA5		PDE2A	O00408		BST1	Q10588
ORM2	P19652		KIAA0513	O60268		GC	P02774
TUBA1B	P68363		ERBIN	Q96RT1		APOA1	P02647
REG1A	P05451		MCF2L	O15068		PCSK9	Q8NBP7
MEGF9	Q9H1U4		C2orf88	Q9BSF0		APOB	P04114
LAMP1	P11279		RABEP1	Q15276		ECM1	Q16610
IL1R2	P27930		PTPN6	P29350		GSR	P00390
COL6A1	P12109		CLIP2	Q9UDT6		UMOD	P07911
STOM	P27105		MIF4GD	A9UHW6		PLG	P00747
CHL1	O00533		VAV3	Q9UKW4		PDIA5	Q14554
ACTR3	P61158		FAM221A	A4D161		F13B	P05160
RSU1	Q15404		LMNB2	Q03252		ITIH1	P19827
DSC3	Q14574		DDX19B	Q9UMR2		CFP	P27918
ACTR2	P61160		HDAC5	Q9UQL6		PON1	P27169
COL18A1	P39060		HSPB1	P04792		OSMR	Q99650
VWF	P04275		CA13	Q8N1Q1		C2	P06681
L1CAM	P32004		CORO1A	P31146		CTSD	P07339
FCGBP	Q9Y6R7		DAP	P51397		L1CAM	P32004
SOD2	P04179		SERPINB1	P30740		ALCAM	Q13740
CA1	P00915		DGKI	O75912		PON3	Q15166
PNLIP	P16233		SDCCAG8	Q86SQ7		PECAM1	P16284
FUCA1	P04066		BCL2L1	Q07817		CD55	P08174
ARPC5	P0DOX4		CACYBP	Q9HB71		GOLM1	Q8NBJ4
IGLV9-49	A0A0B4J1Y8		EIF4G3	O43432		CA1	P00915
FLNA	P21333		MINDY2	Q8NBR6		CFHR5	Q9BXR6
C9	P02748		UBXN2B	Q14CS0		PLA2G15	Q8NCC3
YWHAH	Q04917		ASCC1	Q8N9N2		C1RL	Q9NZP8
CLU	P10909		AK2	P54819		F10	P00742
GCLC	P48506		C7orf25	Q9BPX7		PLTP	P55058
LTF	P02788		FASLG	P48023		KLKB1	P03952
C4BPB	P20851		CENPJ	Q9HC77		FSTL1	Q12841
EFEMP1	Q12805		VPS54	Q9P1Q0		RNASE4	P34096
NEGR1	Q7Z3B1		EGF	P01133		IGLC2	P0DOY2
HBB	P68871		PPM1F	P49593		FCN2	Q15485
COMP	P49747		HTD2	P86397		VWF	P04275
PLXDC2	Q6UX71		FYCO1	Q9BQS8		TGFBI	Q15582
ARPC3	O15145		ENSA	O43768		CFB	P00751
KRT74	Q7RTS7		CIAPIN1	Q6FI81		ITIH4	Q14624
MUCL1	Q96DR8		RABEP2	Q9H5N1		C4B	P0C0L5
F11R	Q9Y624		HPSE	Q9Y251		FN1	P02751
CAPZA1	P52907		HPCAL1	P37235		CD99	P14209
CNTFR	P26992		CEP104	O60308		PZP	P20742
CST3	P01034		SV2A	Q7L0J3		IGF2R	P11717
TPM3	P06753		SULT1A1	P50225		C1QTNF1	Q9BXJ1
HBD	P02042		CAP2	P40123		MET	P08581
C2	P06681		TNIP1	Q15025		ADH1B	P00325
LDHB	P07195		TRIM25	Q14258		APCS	P02743
CDSN	Q15517		METAP1D	Q6UB28		MBL2	P11226
HEG1	Q9ULI3		DTD1	Q8TEA8		KRT17	Q04695
CALML5	Q9NZT1		DOK1	Q99704		CFH	P08603
BPGM	P07738		GCC1	Q96CN9		PCOLCE	Q15113
CBLN4	Q9NTU7		CCN3	P48745		ENG	P17813
IGLV1-47	P01700		MARS1	P56192		LUM	P51884
SPARCL1	Q14515		CEP135	Q66GS9		CPB2	Q96IY4
ADGRF5	Q8IZF2		PYM1	Q9BRP8		GSTP1	P09211
C1QB	P02746		LCP2	Q13094		ACY1	Q03154
MMRN1	Q13201		MYO9B	Q13459		SERPINA3	P01011
MMP9	P14780		PRKG1	Q13976		IL6ST	P40189
PTPRF	P10586		PTRHD1	Q6GMV3		CD163	Q86VB7
ARPC2	O15144		YARS1	P54577		REG1A	P05451
PON1	P27169		SERPINB9	P50453		MEGF9	Q9H1U4
PROS1	P07225		CMIP	Q8IY22		CD93	Q9NPY3
MANBA	A0A075B6J9		SCAMP3	O14828		ENPP2	Q13822
OMD	Q99983		BRAP	Q7Z569		FABP1	P07148
DPEP2	Q9H4A9		DENR	O43583		PROC	P04070
IGKV2D-24	A0A075B6R9		SPART	Q8N0X7		ICAM3	P32942
ISLR	O14498		CDR2L	Q86X02		SERPINA6	P08185
KRT6B	P04259		PLCB2	Q00722		APOH	P02749
CAMP	P49913		TACC3	Q9Y6A5		ITIH3	Q06033
CDK3	Q00526		SH2B3	Q9UQQ2		ADGRF5	Q8IZF2
IGF2	P01344		ATE1	O95260		PLXDC2	Q6UX71
PSMA5	P28066		TTF2	Q9UNY4		CFHR2	P36980
F11	P03951		RHOC	P08134		APOF	Q13790
IGLV2-11	Q96QK1		ACADSB	P45954		NRP1	O14786
CAT	P04040		RBPMS2	Q6ZRY4		TIE1	P35590
FBLN1	P23142		TWF2	Q6IBS0		PNLIP	P16233
SERPINA5	P05154		MTSS1	O43312		NID1	P14543
KRT77	Q7Z794		AFAP1L1	Q8TED9		APOM	O95445
ENPP2	Q13822		HERVK-113_GA113	P62684		ENPEP	Q07075
NID1	P14543		MZT1	Q08AG7		SERPINA1	P01009
SIRPA	P78324		CDC42BPB	Q9Y5S2		ADA2	Q9NZK5
EXT1	Q16394		PLPBP	O94903		ACE	P12821
ICAM2	P13598		ATF1	P18846		PTPRZ1	P23471
MASP1	P48740		FABP5	Q01469		AHSG	P02765
CBR3	O75828		STRN	O43815		GRN	P28799
ADH1B	P00325		MYDGF	Q969H8		CHL1	O00533
ITIH4	Q14624		RIPK3	Q9Y572		AFM	P43652
BASP1	P80723		BLOC1S3	Q6QNY0		DPEP2	Q9H4A9
IGHV3-73	A0A0B4J1V6		PDZD2	O15018		S100A16	Q96FQ6
F9	P00740		FYB1	O15117		FCRL5	Q96RD9
C1QC	P02747		MPHOSPH9	Q99550		CD109	Q6YHK3
FBN1	P35555		CD40LG	P29965		MST1	P26927
PNP	P00491		MICAL1	Q8TDZ2		ACAN	P16112
ACE	P12821		MAP4K5	Q9Y4K4		LAMP1	P11279
ALDOB	P05062		HARS1	P12081		SERPINA7	P05543
A1BG	P04217		CNST	Q6PJW8		LTF	P02788
SELENBP1	Q13228		MAGEB2	O15479		SAA4	P35542
CYCS	P99999		GGACT	Q9BVM4		ANPEP	P15144
LCP1	P13796		GGCT	O75223		PDIA3	P30101
RETN	Q9HD89		STXBP1	P61764		CD5L	O43866
IGFBP3	P17936		GRAP2	O75791		CD14	P08571
FSTL1	Q12841		MITD1	Q8WV92		TIMP2	P16035
ZYX	Q15942		CDC37	Q16543		LILRA3	Q8N6C8
C4B	P0C0L5		ITPRID2	P28290		AOC3	Q16853
ADGRG6	Q86SQ4		PDAP1	Q13442		RBP4	P02753
IGKV1D-33	P01593		TBCB	Q99426		SERPINF1	P36955
BIN2	Q9UBW5		CDV3	Q9UKY7		SELENOP	P49908
ABI3BP	Q7Z7G0		DNAJB14	Q8TBM8		C9	P02748
NECTIN1	Q15223		CD84	Q9UIB8		F11	P03951
PPIC	P45877		CUEDC1	Q9NWM3		LAMB1	P07942
HSP90AA1	P07900		DENND2C	Q68D51		SHBG	P04278
IGKV1-39	P01597		PPFIBP1	Q86W92		C5	P01031
NME2	P22392		RILPL2	Q969X0		HRG	P04196
CP	P00450		HCLS1	P14317		SERPING1	P05155
FETUB	Q9UGM5		GAPDH	P04406		EFEMP1	Q12805
FAH	P16930		SHROOM4	Q9ULL8		CTSZ	Q9UBR2
FGB	P02675		DNAJA2	O60884		ROBO4	Q8WZ75
PRDX2	P32119		AXIN1	O15169		SCGB1A1	P11684
IGKV6D-41	A0A0C4DH26		NDUFB7	P17568		ATRN	O75882
IL6ST	P40189		CRYBB1	P53674		PTPRS	Q13332
COL1A1	P02452		AP3S2	P59780		RETN	Q9HD89
EIF5A	P63241		THBS4	P35443		IGFBP7	Q16270
C1QA	P02745		SEC13	P55735		ABI3BP	Q7Z7G0
MAPK1	P28482		DAG1	Q14118		NCAM2	O15394
CSRP1	P21291		IRAK4	Q9NWZ3		LYVE1	Q9Y5Y7
CNTN1	Q12860		DUSP19	Q8WTR2		TIMP1	P01033
C8B	P07358		TBCC	Q15814		ORM1	P02763
IDH2	P48735		ERF	P50548		LRG1	P02750
IDH1	O75874		CIRBP	Q14011		CPN2	P22792
CD99	P14209		RTN4IP1	Q8WWV3		KRT5	P13647
IGLV3-9	A0A075B6K5		MIF	P14174		MCAM	P43121
LYVE1	Q9Y5Y7		SUGT1	Q9Y2Z0		DBH	P09172
SPARC	P09486		HSDL2	Q6YN16		PM20D1	Q6GTS8
IGHV5-51	A0A0C4DH38		NOL3	O60936		FGG	P02679
RTN4RL2	Q86UN3		ANXA3	P12429		CLIC1	O00299
C3	P01024		TMED8	Q6PL24		EIF5A	P63241
SIGLEC14	Q08ET2		SMYD3	Q9H7B4		IL1RAP	Q9NPH3
KRT80	Q6KB66		FKBP5	Q13451		CILP	O75339
ROBO4	Q8WZ75		PRR4	Q16378		PTPRF	P10586
CMPK1	P30085		EXOC7	Q9UPT5		C7	P10643
KRT17	Q04695		UPF3B	Q9BZI7		MMP9	P14780
LILRA3	Q8N6C8		S100A4	P26447		FUCA1	P04066
PSMA6	P60900		PRMT3	O60678		TTR	P02766
ANG	P03950		WASF1	Q92558		GALNT2	Q10471
C5	P01031		CRYZL1	O95825		AMBP	P02760
CTBS	Q01459		RIMOC1	A6NDU8		COL18A1	P39060
JAML	Q86YT9		DCTD	P32321		RNASET2	O00584
PSMA7	O14818		NT5C3A	Q9H0P0		CTSB	P07858
GSTO1	P78417		CFAP410	O43822		SPARCL1	Q14515
KRT14	P02533		FAM91A1	Q658Y4		MASP1	P48740
PTPA	Q15257		ICA1	Q05084		NPC2	P61916
IGHV4-34	P06331		RASGRP2	Q7LDG7		IL18BP	O95998
SLC3A2	P08195		NFU1	Q9UMS0		APOE	P02649
PSMA3	P25788		RNF5	Q99942		FGA	P02671
CFHR1	Q03591		NCK2	O43639		APOA4	P06727
CTSB	P07858		MEPE	Q9NQ76		C1S	P09871
B2M	P61769		TPM3	P06753		CSF1	P09603
LEAP2	Q969E1		JPT2	Q9H910		PIGR	P01833
TYMP	P19971		LACTB2	Q53H82		RTN4RL2	Q86UN3
MAN2A1	Q16706		TBCA	O75347		HSPG2	P98160
APOA4	P06727		ITGB1BP2	Q9UKP3		LRP1	Q07954
LAMP2	P13473		CD40	P25942		NRP2	O60462
TRHDE	Q9UKU6		MAPKAPK2	P49137		PRG2	P13727
GLIPR2	Q9H4G4		RWDD1	Q9H446		APOA2	P02652
IGHV1-69	P01742		CTIF	O43310		SERPINA5	P05154
PSMB1	P20618		ANKMY2	Q8IV38		PSAP	P07602
C1S	P09871		SUCLA2	Q9P2R7		PI16	Q6UXB8
JCHAIN	P01591		RHOBTB1	O94844		PROCR	Q9UNN8
ITIH1	P19827		DTYMK	P23919		SLC38A10	Q9HBR0
TUBA4A	P68366		ASRGL1	Q7L266		MPO	P05164
IGFBP5	P24593		CKAP5	Q14008		ANXA1	P04083
CTSZ	Q9UBR2		PDIA4	P13667		TFPI	P10646
CADM1	Q9BY67		NHEJ1	Q9H9Q4		IL1R2	P27930
IGHV3-72	A0A0B4J1Y9		TIA1	P31483		ICAM2	P13598
LPA	P08519		BAG5	Q9UL15		CNTN4	Q8IWV2
CPNE1	Q99829		SH3BP5	O60239		HEG1	Q9ULI3
PROCR	Q9UNN8		PTGES3L	E9PB15		B2M	P61769
TIMP2	Q9HC38		BATF	Q16520		CBLN4	Q9NTU7
RNH1	P13489		PDLIM5	Q96HC4		PVR	P15151
APOD	P05090		PLXNB3	Q9ULL4		PRDX6	P30041
PSMB2	P49721		VPS4B	O75351		F7	P08709
GSTP1	P09211		MAX	P61244		SEMA7A	O75326
NME3	Q13232		RPAP3	Q9H6T3		KRT14	P02533
VASP	O15511		PLSCR3	Q9NRY6		LCN2	P80188
RNASE4	P34096		ITCH	Q96J02		PRCP	P42785
KRT78	Q8N1N4		PPP1CC	P36873		ARG1	P05089
EIF4A1	P60842		DNMBP	Q6XZF7		MYOC	Q99972
FGG	P02679		CLEC4C	Q8WTT0		C3	P01024
ANXA1	P04083		LIMD1	Q9UGP4		C1R	P00736
HPX	P02790		RANBP1	P43487		APOD	P05090
F12	P00748		CHMP6	Q96FZ7		TNC	P24821
TNC	P24821		TRAFD1	O14545		HYOU1	Q9Y4L1
IGLC7	A0M8Q6		FKBP14	Q9NWM8		NECTIN1	Q15223
ADIPOQ	Q15848		VASP	P50552
PGLYRP2	Q96PD5		THTPA	Q9BU02
CFD	P00746		EIF4G1	Q04637
IGLV2-14	P01704		CFAP45	Q9UL16
IL1RAP	Q9NPH3		RNF214	Q8ND24
APOC3	P02656		VTA1	Q9NP79
CFB	P00751		ARHGAP45	Q92619
FCN3	O75636		DNAJC7	Q99615
FCN2	Q15485		IL17RB	Q9NRM6
EMCN	Q9ULC0		PDE5A	O76074
IGFBP6	P24592		DDHD2	O94830
IGLV1-36	A0A0B4J1U3		CXCL1	P09341
IGKV1-17	P01599		AZI2	Q9H6S1
PRDX6	P30041		TRMT10C	Q7L0Y3
PDIA5	P20774		CNP	P09543
SERPING1	P05155		SGTA	O43765
C4BPA	P04003		IHO1	Q8IYA8
SERPINA6	P08185		EBAG9	O00559
IGLV2-8	P01709		GNPDA2	Q8TDQ7
SPINK5	Q9NQ38		IST1	P53990
PCYOX1	Q9UHG3		UBASH3A	P57075
EXT2	Q93063		MTRES1	Q9P0P8
SBSN	Q6UWP8		PELO	Q9BRX2
MAN1A1	P33908		CETN3	O15182
IGLV2-23	P01705		TREML1	Q86YW5
HPRT1	P00492		ENO2	P09104
FERMT3	Q86UX7		UROD	P06132
FABP1	P07148		UNC79	Q9P2D8
AFM	P43652		CDH15	P55291
IGHG3	P01860		CTSL	P07711
F7	P08709		MKNK1	Q9BUB5
SRGN	P10124		NUB1	Q9Y5A7
PI16	Q6UXB8		MTHFSD	Q2M296
ADA2	Q9NZK5		TBL1X	O60907
CR2	P20023		EIF2AK2	P19525
DCD	P81605		CELSR2	Q9HCU4
SLC38A10	Q9HBR0		PPP1R12A	O14974
HBG1	P69891		USO1	O60763
IGHV3-15	A0A0B4J1V0		EHD4	Q9H223
SCGB1A1	P11684		CRADD	P78560
GP1BA	P07359		FAM172A	Q8WUF8
LGALS3	P17931		EIF4H	Q15056
S100A6	P06703		LZTFL1	Q9NQ48
ENPEP	Q07075		PPFIBP2	Q8ND30
TFRC	P02786		MMAB	Q96EY8
HSPG2	P98160		LARP1B	Q659C4
FLG2	Q5D862		TAB2	Q9NYJ8
JUP	P14923		VSIR	Q9H7M9
SLPI	P03973		KLK7	P49862
GSS	P48637		FHIT	P49789
FGA	P02671		ANXA4	P09525
PLTP	P55058		IRAK1	P51617
THBS1	P07996		PRKAR1A	P10644
IGHV3-13	P01766		NUDT16	Q96DE0
IGHM	P01871		PDLIM1	O00151
AHSG	P02765		SH3BP5L	Q7L8J4
CFH	P08603		LRBA	P50851
MYOC	Q99972		LYN	P07948
IGKV3D-11	A0A0A0MRZ8		SENP2	Q9HC62
IGKV4-1	P06312		STX16	O14662
ICAM3	P32942		PPP1R2B	Q6NXS1
PLXND1	Q9Y4D7		CEP250	Q9BV73
SERPINF2	P08697		FADD	Q13158
PARK7	Q99497		USP25	Q9UHP3
LDHA	P00338		NCR3LG1	Q68D85
HP	P00738		IDI2	Q9BXS1
MET	P08581		PTEN	P60484
CSTA	P01040		CDKN2D	P55273
CD163	Q86VB7		COMT	P21964
UMOD	P07911		PPP1R2	P41236
IGKV2D-29	A0A075B6S2		LDLRAP1	Q5SW96
MMRN2	Q9H8L6		STX7	O15400
SERPINA10	Q9UK55		RABL2B	Q9UNT1
ITGB1	P05556		SPRED2	Q7Z698
GGH	Q92820		PNP	P00491
ERAP2	Q6P179		MTDH	Q86UE4
TXN	P10599		RRAS	P10301
ALB	P02768		AKT2	P31751
CCT8	P50990		RAB37	Q96AX2
	P0DOX3		NHERF1	O14745
ERP44	Q9BS26		INPPL1	O15357
ANPEP	P15144		ESYT2	A0FGR8
YWHAG	P61981		GP1BA	P07359
LIMS1	P48059		MPP7	Q5T2T1
BTD	P43251		ATG16L1	Q676U5
HABP2	Q14520		FGD3	Q5JSP0
IGHV3-64	A0A075B6Q5		DCTN1	Q14203
IGHV3-49	A0A0A0MS15		IKBKG	Q9Y6K9
CD55	P08174		CMC1	Q7Z7K0
PRCP	P42785		GDF15	Q99988
TNXB	P22105		RGS10	O43665
ALCAM	Q13740		BCAT1	P54687
IGLV2-18	A0A075B6H9		TYW5	A2RUC4
PGM1	P36871		DAB2	P98082
CD44	P16070		UNKL	Q9H9P5
APOC4	P55056		CEP85	Q6P2H3
DBH	P09172		PDCD5	O14737
PROZ	P22891		UNC45A	Q9H3U1
IGLV3-27	P01718		NUDC	Q9Y266
ANXA2	P07355		NFATC1	O95644
CLTC	Q00610		GPX1	P07203
ARHGDIA	P52565		SCARF1	Q14162
CSF1R	P07333		SMAD1	Q15797
SERPINB3	P29508		IMPACT	Q9P2X3
IGKV3-20	P01619		STAT5B	P51692
IGF1	P05019		NAA10	P41227
PF4	P02776		DLG4	P78352
BLMH	Q13867		RBM17	Q96I25
FLT4	O00462		NEDD1	Q8NHV4
PRKCSH	A0A0J9YX35		CCDC43	Q96MW1
GC	P02774		WASHC3	Q9Y3C0
IGKV3-15	P01624		GCLM	P48507
CD93	Q9NPY3		PARP10	Q53GL7
PDGFRB	P09619		SOD1	P00441
CD5L	O43866		ABCF2	Q9UG63
IGLV4-60	A0A075B6I1		NUDT5	Q9UKK9
CTSD	P07339		MECR	Q9BV79
SERPINF1	P36955		USP47	Q96K76
CASP14	P31944		ACOT13	Q9NPJ3
CFHR2	P36980		ABRAXAS2	Q15018
F2	P00734		TMCO5A	Q8N6Q1
RARRES2	Q99969		ARHGEF2	Q92974
ITIH2	P19823		CLASP1	Q7Z460
HRG	P04196		PNMA1	Q8ND90
F10	P00742		SIRT2	Q8IXJ6
VNN1	O95497		BOLA2	Q9H3K6
OLFM1	Q99784		HSPA2	P54652
PECAM1	P16284		FEZ2	Q9UHY8
CA2	P00918		CTF1	Q16619
RPS27A	P62979		APRT	P07741
HBE1	P02100		DXO	O77932
MDH1	P40925		CSPG4	Q6UVK1
SERPINC1	P01008		ARHGEF12	Q9NZN5
SELL	P14151		CRYM	Q14894
CPN1	P15169		MLIP	Q5VWP3
KIT	P10721		AFAP1L2	Q8N4X5
IGHG2	P01859		WAS	P42768
PGK1	P00558		SNRK	Q9NRH2
IGLV3-19	P01714		HNRNPK	P61978
GDI2	P50395		TERF2IP	Q9NYB0
FGFR1	P11362		CALCOCO2	Q13137
KRT2	P35908		AAGAB	Q6PD74
FCGR3A	P08637		TF	P02787
APOF	Q13790		TARBP2	Q15633
CALM1	P0DP23		BANK1	Q8NDB2
DPP4	P27487		CLUAP1	Q96AJ1
AOC3	Q16853		EIF3G	O75821
KRT16	P08779		SAMD9L	Q8IVG5
PROC	P04070		STX8	Q9UNK0
CCL14	Q16627		ARHGEF10	O15013
MDH2	P40926		MICAL3	Q7RTP6
LAMA2	P24043		IAH1	Q2TAA2
PTPRM	P28827		LCK	P06239
HLA-A	P04439		STK24	Q9Y6E0
PEBP1	P30086		CETN2	P41208
IGKV1-12	A0A0C4DH73		TCF25	Q9BQ70
S100A4	P26447		CXCL5	P42830
EGFR	P00533		HBS1L	Q9Y450
HSPA4	P34932		CCDC13	Q8IYE1
IGKV6-21	A0A0C4DH24		PUDP	Q08623
AMY2A	P04746		CHAD	O15335
DSC1	Q08554		PCBP2	Q15366
TPI1	P60174		CXCL3	P19876
CSF1	P09603		CALCA	P01258
TF	P02787		ZBTB16	Q05516
IGLV8-61	A0A075B6I0		CHMP1A	Q9HD42
CFI	P05156		ATG4A	Q8WYN0
ERAP1	Q9NZ08		DARS1	P14868
F13B	P05160		ROBO3	Q96MS0
NRP2	O60462		GIT1	Q9Y2X7
GALNT2	Q10471		SARG	Q9BW04
IGHV2-26	A0A0B4J1V2		DBI	P07108
TUBB3	Q13509		TDRD3	Q9H7E2
IGLV5-37	A0A075B6J1		DGKZ	Q13574
IGHV3-35	A0A0C4DH35		COMP	P49747
IGLV3-16	A0A075B6K0		OVCA2	Q8WZ82
KRT10	P13645		CNPY4	Q8N129
TKT	P29401		CCDC134	Q9H6E4
PLG	P00747		STX6	O43752
APOL1	O14791		EREG	O14944
F5	P12259		SYK	P43405
MASP2	O00187		SAMD14	Q8IZD0
S100A16	Q96FQ6		RGMA	Q96B86
PCSK9	Q8NBP7		CFAP126	Q5VTH2
IGHA1	P01876		NSFL1C	Q9UNZ2
S100A7	P31151		MPHOSPH8	Q99549
GSR	P00390		EHBP1	Q8NDI1
CRP	P02741		PRKCI	P41743
KPRP	Q5T749		MZT2B	Q6NZ67
IGHV3-38	A0A0C4DH36		EDIL3	O43854
ITGA2	P17301		HEXIM1	O94992
MYH9	P35579		BCR	P11274
GAPDH	P04406		DECR1	Q16698
LAMB1	P07942		AAMDC	Q9H7C9
IGHG4	P01861		STIP1	P31948
CD109	Q6YHK3		GRSF1	Q12849
SPP2	Q13103		GAS2L1	Q99501
APOC1	P02654		GPATCH1	Q9BRR8
NCAM2	O15394		NAA80	Q93015
PON3	Q15166		TOMM34	Q15785
CTSH	P09668		SSH3	Q8TE77
APOA1	P02647		RP2	O75695
TGM3	Q08188		BRSK2	Q8IWQ3
YWHAE	P62258		TRIM58	Q8NG06
PSMB3	P49720		GRHPR	Q9UBQ7
IGHV1-2	P23083		NTPCR	Q9BSD7
MIF	P14174		STAT2	P52630
IGKV3D-15	A0A087WSY6		GLOD4	Q9HC38
CILP	P16035		USP8	P40818
PKM	P14618		CFAP36	Q96G28
APOM	O95445		MRPL24	Q96A35
	P0DOX8		F2R	P25116
IGLV3-10	A0A075B6K4		NANS	Q9NR45
PRSS1	P07477		DUT	P33316
MEGF8	Q7Z7M0		EHD3	Q9NZN3
VCP	P55072		PARK7	Q99497
C4A	P0C0L4		RBM33	Q96EV2
UBE2V1	Q13404		ZFYVE19	Q96K21
VTN	P04004		GAB1	Q13480
C1RL	Q9NZP8		FRMD8	Q9BZ67
F13A1	P00488		LGALS8	O00214
KRT6A	P02538		DKK 3.00	Q9UBP4
PTPRS	Q13332		CCL11	P51671
IGLV1-51	P01701		PHOSPHO1	Q8TCT1
PRDX1	Q06830		NIT1	Q86X76
AK1	P00568		NFX1	Q12986
IGHV3-43	A0A0B4J1X8		UBOX5	O94941
PRG2	P13727		SIKE1	Q9BRV8
HGFAC	Q04756		TADA3	O75528
RNASET2	O00584		TXNRD1	Q16881
APOA2	P02652		PHYKPL	Q8IUZ5
TIE1	P35590		CYP26C1	Q6V0L0
IGHV3-9	P01782		TBC1D13	Q9NVG8
ATRN	O75882		BACH1	O14867
IGLV4-3	A0A075B6K6		ARPIN	Q7Z6K5
CRISP3	P54108		YTHDF3	Q7Z739
HYOU1	Q9Y4L1		TPD52	P55327
IGLV7-46	A0A075B6I9		PTPRA	P18433
ANXA5	P08758		STAMBP	O95630
C8G	P07360		L3HYPDH	Q96EM0
BST1	Q10588		RFC4	P35249
SAA4	P35542		COMMD2	Q86X83
CAVIN2	Q13275		CD226	Q15762
TSN	Q15631		CD63	P08962
HSPA1B	P0DMV9		ACSM5	Q6NUN0
APMAP	Q9HDC9		DNAJB2	P25686
PCOLCE	Q15113		ST13	P50502
IGHV6-1	A0A0B4J1U7		RAD23B	P54727
KLKB1	P03952		EIF2D	P41214
IGKV3D-20	A0A0C4DH25		PAFAH2	Q99487
C1R	P00736		OGA	O60502
IGHV3-7	P01780		SELP	P16109
GPI	P06744		EIF4E	P06730
A2M	P01023		BAX	Q07812
CPB2	Q96IY4		PER3	P56645
ARG1	P05089		PPCDC	Q96CD2
HPR	P00739		TAX1BP1	Q86VP1
FITM1	A5D6W6		DLK1	P80370
P4HB	P07237		SPAG9	O60271
	P0DOX2		METAP2	P50579
FCRL5	Q96RD9		JCAD	Q9P266
IGLC2	P0DOY2		UNG	P13051
COL6A3	P12111		ADD1	P35611
FAM20C	Q8IXL6		VTI1A	Q96AJ9
FABP5	Q01469		PRDX5	P30044
IGKC	P01834		ARHGAP12	Q8IWW6
ENO1	P06733		C2orf68	Q2NKX9
PSMA1	P25786		CACNB3	P54284
ACAN	P16112		ARHGAP35	Q9NRY4
	P0DOX7		CHUK	O15111
PGAM1	P18669		MTIF3	Q9H2K0
IGKV1-8	A0A0C4DH67		TRIM41	Q8WV44
CNTN4	Q8IWV2		SNX9	Q9Y5X1
HSPA5	P11021		TRPV3	Q8NET8
CPN2	P22792		ARHGEF1	Q92888
FGL2	Q14314		DNAJB1	P25685
ACTN4	O43707		IGBP1	P78318
IGHV3-30	P01768		DDX39A	O00148
LYZ	P61626		ATOX1	O00244
AGT	P01019		CRYGD	P07320
ALDOA	P04075		PRR5	P85299
CFHR5	Q9BXR6		MINK1	Q8N4C8
PTPRJ	Q12913		CDK5RAP3	Q96JB5
CST6	Q15828		HS1BP3	Q53T59
SERPINA7	P05543		NFAT5	O94916
PM20D1	Q6GTS8		MIDN	Q504T8
TALDO1	P37837		CASP7	P55210
KRT5	P13647		SUSD4	Q5VX71
TGFBI	Q15582		CHAC2	Q8WUX2
DSP	P15924		GAS2	O43903
C6	P13671		PRPH	P41219
CFP	P27918		IQCE	Q6IPM2
S100A9	P06702		CNDP1	Q96KN2
SERPIND1	P05546		DBN1	Q16643
SOD1	P00441		MRTFA	Q969V6
CNDP1	Q96KN2		IFI30	P13284
MBL2	P11226		CASP9	P55211
TLN1	Q9Y490		SERPINB6	P35237
	P0DOX5		HDGFL2	Q7Z4V5
IGKV2-30	P06310		HSBP1	O75506
BCHE	P06276		MICALL2	Q8IY33
HSP90B1	P14625		TUBB3	Q13509
LRG1	P02750		EML4	Q9HC35
LGALS3BP	Q08380		CAMK4	Q16566
HSPA8	P11142		EDAR	Q9UNE0
PTPRZ1	P23471		VPS53	Q5VIR6
PYGL	P06737		EID1	Q9Y6B2
PIP	P12273		ITGB6	P18564
SAA1	P0DJI8		PLEKHO1	Q53GL0
TIMP1	P01033		DFFA	O00273
ICOSLG	O75144		LYSMD3	Q7Z3D4
ITIH3	Q06033		SLA2	Q9H6Q3
GPLD1	P80108		ZMYND15	Q9H091
SHBG	P04278		TNFAIP8	O95379
CNTN3	Q9P232		CD99L2	Q8TCZ2
KNG1	P01042		DGKD	Q16760
AMBP	P02760		DNAJC9	Q8WXX5
ICAM1	P05362		GSDMA	Q96QA5
C8A	P07357		IGFBPL1	Q8WX77
S100A8	P05109		PTPN11	Q06124
GOLM1	Q8NBJ4		NIT2	Q9NQR4
DSG1	Q02413		CRTAC1	Q9NQ79
SERPINA4	P29622		ENPP5	Q9UJA9
CCT3	P49368		AP1AR	Q63HQ0
ECM1	Q16610		KLK4	Q9Y5K2
GANAB	Q14697		DNAJC21	Q5F1R6
			UBR2	Q8IWV8
			IFT172	Q9UG01
			TRAF2	Q12933
			GPI	P06744
			UPF3A	Q9H1J1
			NUMB	P49757
			FAM13A	O94988
			EGFR	P00533
			NUFIP2	Q7Z417
			SSNA1	O43805
			KIF9	Q9HAQ2
			ARAF	P10398
			SHMT1	P34896
			ELAC1	Q9H777
			LAT2	Q9GZY6
			AP3B1	O00203
			SMARCA4	P51532
			SMAP1	Q8IYB5
			CCS	O14618
			NRCAM	Q92823
			PTPN21	Q16825
			FOXO1	Q12778
			RUVBL1	Q9Y265
			SPRY2	O43597
			KAT6A	Q92794
			RILP	Q96NA2
			MEIS2	O14770
			NEK3	P51956
			DRG2	P55039
			CASP2	P42575
			ENO1	P06733
			CEP152	O94986
			GADD45GIP1	Q8TAE8
			RARRES2	Q99969
			CASKIN1	Q8WXD9
			ASAP2	O43150
			LBR	Q14739
			LTBP2	Q14767
			CC2D1A	Q6P1N0
			PFKFB2	O60825
			ACTA2	P62736
			GSN	P06396
			SERPINH1	P50454
			MAPK13	O15264
			PRDX3	P30048
			RALBP1	Q15311
			GMPR2	Q9P2T1
			TALDO1	P37837
			HAVCR1	Q96D42
			IGFBP3	P17936
			UFD1	Q92890
			PPP1R35	Q8TAP8
			RAB10	P61026
			FLI1	Q01543
			LYSMD1	Q96S90
			DOHH	Q9BU89
			PPFIA1	Q13136
			PEBP1	P30086
			CT83	Q5H943
			REEP4	Q9H6H4
			OTUD7B	Q6GQQ9
			ERC2	O15083
			PRG3	Q9Y2Y8
			SH3GL1	Q99961
			DDX60	Q8IY21
			IGF2BP3	O00425
			FKBP1B	P68106
			GCAT	O75600
			GLRX2	Q9NS18
			HMGCL	P35914
			TNFSF12	O43508
			PENK	P01210
			GLRX	P35754
			UBE2L6	O14933
			SAV1	Q9H4B6
			ABHD14B	Q96IU4
			ARMCX2	Q7L311
			PLA2G7	Q13093
			IGFL3	Q6UXB1
			BNIP3L	O60238
			FMNL3	Q8IVF7
			NR1I3	Q14994
			CLTA	P09496
			LPP	Q93052
			LRRC75A	Q8NAA5
			XIAP	P98170
			NMT1	P30419
			DAPP1	Q9UN19
			LGALS3BP	Q08380
			SMOX	Q9NWM0
			STK11	Q15831
			NAV2	Q8IVL1
			MMRN2	Q9H8L6
			CYP1A2	P05177
			SCARF2	Q96GP6
			TRIM24	O15164
			ELN	P15502
			PIBF1	Q8WXW3
			PEPD	P12955
			ACYP1	P07311
			ERN 1.00	O75460
			COMMD1	Q8N668
			STOX2	Q9P2F5
			CYP3A4	P08684
			CEACAM19	Q7Z692
			NARS1	O43776
			FGF21	Q9NSA1
			IP6K1	Q92551
			LMOD1	P29536
			ADAMTS8	Q9UP79
			BMP4	P12644
			PARPBP	Q9NWS1
			OSER1	Q9NX31
			GIGYF2	Q6Y7W6
			SUMO1	P63165
			COL1A1	P02452
			SRP14	P37108
			SPA17	Q15506
			ARHGAP10	A1A4S6
			STK39	Q9UEW8
			C16orf82	Q7Z2V1
			PHACTR1	Q9C0D0
			HHEX	Q03014
			PDCD1	Q15116
			PPA2	Q9H2U2
			GPX4	P36969
			S100A13	Q99584
			NEXN	Q0ZGT2
			KLK8	O60259
			SIGLEC8	Q9NYZ4
			SERPINE2	P07093
			SPN	P16150
			PSMD1	Q99460
			UBE2Z	Q9H832
			NCLN	Q969V3
			GFRA1	P56159
			IPCEF1	Q8WWN9
			MTSS2	Q765P7
			SDC4	P31431
			EPDR1	Q9UM22
			KMT5B	Q4FZB7
			PREB	Q9HCU5
			MAP9	Q49MG5
			ABCC8	Q09428
			LIG3	P49916
			RGCC	Q9H4X1
			ARHGAP1	Q07960
			TXLNA	P40222
			AP1G2	O75843
			LCP1	P13796
			TRAK1	Q9UPV9
			CCL22	O00626
			RNF41	Q9H4P4
			RBM3	P98179
			RAP1A	P62834
			PRDX1	Q06830
			TXN	P10599
			COMMD9	Q9P000
			MSTN	O14793
			MYO1E	Q12965
			DYNLT3	P51808
			RITA1	Q96K30
			FBLN2	P98095
			SMOC1	Q9H4F8
			TRIM40	Q6P9F5
			CLEC4E	Q9ULY5
			DNPH1	O43598
			SCAMP2	O15127
			SGK1	O00141
			WASF3	Q9UPY6
			SLC27A4	Q6P1M0
			DNAJC12	Q9UKB3
			CD2AP	Q9Y5K6
			BRK1	Q8WUW1
			TXNDC5	Q8NBS9
			TNFSF10	P50591
			TMSB10	P63313
			MGMT	P16455
			NT5C1A	Q9BXI3
			RILPL1	Q5EBL4
			PHACTR2	O75167
			CALCB	P10092
			SPAST	Q9UBP0
			TNFRSF8	P28908
			BEND4	Q6ZU67
			GFER	P55789
			GCFC2	P16383
			PAK4	O96013
			CD302	Q8IX05
			KIF3B	O15066
			FGFBP2	Q9BYJ0
			NMRK2	Q9NPI5
			SMAD2	Q15796
			PIKFYVE	Q9Y2I7
			WWP2	O00308
			NUAK2	Q9H093
			DNM1	Q05193
			HTRA2	O43464
			SNCA	P37840
			FNBP1	Q96RU3
			SNX19	Q92543
			FAM222B	Q8WU58
			GRK5	P34947
			TFEB	P19484
			FCRL2	Q96LA5
			ZFAND6	Q6FIF0
			TOX	O94900
			PNLIPRP1	P54315
			DDX43	Q9NXZ2
			MYL4	P12829
			ZFAND2B	Q8WV99
			CYB5A	P00167
			HBEGF	Q99075
			CEP44	Q9C0F1
			PPP1R9B	Q96SB3
			KLK14	Q9P0G3
			PRKAB1	Q9Y478
			CD4	P01730
			CCK	P06307
			CABP2	Q9NPB3
			DNAJC6	O75061
			MELTF	P08582
			LAMA4	Q16363
			ANKZF1	Q9H8Y5
			YWHAQ	P27348
			ATXN10	Q9UBB4
			RAB11FIP5	Q9BXF6
			ICAM5	Q9UMF0
			RNF213	Q63HN8
			BTBD2	Q9BX70
			UBXN1	Q04323
			CFAP58	Q5T655
			VASH1	Q7L8A9
			SIPA1	Q96FS4
			SCARB2	Q14108
			METTL6	Q8TCB7
			MAP7D2	Q96T17
			NETO2	Q8NC67
			SORBS1	Q9BX66
			EDF1	O60869
			PDCD1LG2	Q9BQ51
			RC3H1	Q5TC82
			FKBPL	Q9UIM3
			TYRP1	P17643
			CAST	P20810
			IMPA1	P29218
			NACC1	Q96RE7
			PKD2	Q13563
			SIM1	P81133
			KIAA1143	Q96AT1
			SEL1L	Q9UBV2
			VPS37A	Q8NEZ2
			CCDC28B	Q9BUN5
			TSPYL1	Q9H0U9
			GALM	Q96C23
			RAPGEF2	Q9Y4G8
			CTHRC1	Q96CG8
			EVI5	O60447
			F12	P00748
			ENTR1	Q96C92
			RTP4	Q96DX8
			VTN	P04004
			NBEAL2	Q6ZNJ1
			CDKN1A	P38936
			ZMYND11	Q15326
			CA2	P00918
			PRND	Q9UKY0
			CSH1	P0DML2
			NCAM1	P13591
			SMS	P52788
			ATXN3	P54252
			VIL1	P09327
			CLPP	Q16740
			EIF4B	P23588
			NCOA1	Q15788
			CD164L2	Q6UWJ8
			RAB33A	Q14088
			ZFYVE9	O95405
			TOM1L2	Q6ZVM7
			MATN3	O15232
			AKT1S1	Q96B36
			KCNC4	Q03721
			HSPBAP1	Q96EW2
			EIF5	P55010
			FAM114A2	Q9NRY5
			NAP1L4	Q99733
			HDDC2	Q7Z4H3
			DIPK2B	Q9H7Y0
			TNNI3	P19429
			CD1C	P29017
			AFAP1	Q8N556
			CEP43	O95684
			GUCA1C	O95843
			FAP	Q12884
			LHB	P01229
			FAM72A	Q5TYM5
			WDR77	Q9BQA1
			PGF	P49763
			SH2D1A	O60880
			LEP	P41159
			ANP32C	O43423
			CCL25	O15444
			PLEKHH2	Q8IVE3
			WNT9A	O14904
			DCUN1D2	Q6PH85
			RALYL	Q86SE5
			SERPINA11	Q86U17
			PEAR1	Q5VY43
			CPA1	P15085
			TPSD1	Q9BZJ3
			EEF1AKMT2	Q5JPI9
			LRP2	P98164
			MTUS2	Q5JR59
			NHLRC3	Q5JS37
			SELENOH	Q8IZQ5
			CD82	P27701
			GSDMD	P57764
			CEACAM7	Q14002
			SLC16A1	P53985
			NODAL	Q96S42
			TCEA2	Q15560
			TTLL5	Q6EMB2
			GRK3	P35626
			LRRFIP1	Q32MZ4
			CFDP1	Q9UEE9
			ITGAM	P11215
			DNAJB8	Q8NHS0
			SCG2	P13521
			ACP6	Q9NPH0
			MLLT1	Q03111
			CCL24	O00175
			CECR2	Q9BXF3
			CA9	Q16790
			ABLIM3	O94929
			KAZN	Q674X7
			CHCHD3	Q9NX63
			ANKS1A	Q92625
			PROSER3	Q2NL68
			PARD3	Q8TEW0
			SOX8	P57073
			KDM5D	Q9BY66
			RET	P07949
			FCRLB	Q6BAA4
			KYAT1	Q16773
			LILRB4	Q8NHJ6
			PPP1R14A	Q96A00
			CGREF1	Q99674
			CRH	P06850
			LAMP2	P13473
			FLYWCH2	Q96CP2
			RNF25	Q96BH1
			KIAA0319L	Q8IZA0
			ULK4	Q96C45
			NDUFS6	O75380
			RUNDC3A	Q59EK9
			TFF1	P04155
			LYZL2	Q7Z4W2
			BICD1	Q96G01
			ENTPD6	O75354
			MTIF2	P46199
			FRMD4B	Q9Y2L6
			CCL14	Q16627
			SYAP1	Q96A49
			CYLD	Q9NQC7
			B3GNT7	Q8NFL0
			PPBP	P02775
			DIAPH3	Q9NSV4
			FOXJ3	Q9UPW0
			SYF2	O95926
			AKT3	Q9Y243
			MRPL46	Q9H2W6
			WBP2NL	Q6ICG8
			TNFRSF4	P43489
			CAMLG	P49069
			CLEC14A	Q86T13
			GHR	P10912
			PJA2	O43164
			INSL5	Q9Y5Q6
			GSAP	A4D1B5
			SCRN1	Q12765
			ANXA11	P50995
			ACIN1	Q9UKV3
			POC1B	Q8TC44
			ABL1	P00519
			IL1B	P01584
			CD244	Q9BZW8
			ERI1	Q8IV48
			HPGDS	O60760
			CA14	Q9ULX7
			ARL2BP	Q9Y2Y0
			STX4	Q12846
			GGA1	Q9UJY5
			MFAP3L	O75121
			ILKAP	Q9H0C8
			EVA1C	P58658
			CRX	O43186
			AHI1	Q8N157
			GINS4	Q9BRT9
			CLPX	O76031
			TPBGL	P0DKB5
			BCHE	P06276
			TPX2	Q9ULW0
			PSRC1	Q6PGN9
			BRDT	Q58F21
			KIF3A	Q9Y496
			FAM3C	Q92520
			JAM3	Q9BX67
			NUDT15	Q9NV35
			NOG	Q13253
			LCAT	P04180
			BIVM	Q86UB2
			HDAC6	Q9UBN7
			STK36	Q9NRP7
			MOCS3	O95396
			IFT25	Q9Y547
			CYLC2	Q14093
			TNFRSF6B	O95407
			WASL	O00401
			ZFHX3	Q15911
			P3H4	Q92791
			EIF2S2	P20042
			APLF	Q8IW19
			ADGRB3	O60242
			MAP10	Q9P2G4
			EXTL3	O43909
			LTO1	Q8WV07
			PRKAR2A	P13861
			OPHN1	O60890
			TDRKH	Q9Y2W6
			NR2C2	P49116
			TRPV1	Q8NER1
			HSPA1A	P0DMV8
			MEX3C	Q5U5Q3
			PCDH10	Q9P2E7
			COL3A1	P02461
			YY1	P25490
			LRRC45	Q96CN5
			CXCL17	Q6UXB2
			SRPK2	P78362
			ITPR1	Q14643
			FAM120B	Q96EK7
			FSIP1	Q8NA03
			CYTH3	O43739
			ZER1	Q7Z7L7
			AP2B1	P63010
			MEIOC	A2RUB1
			EXOSC10	Q01780
			PGLYRP2	Q96PD5
			CASP10	Q92851
			YOD1	Q5VVQ6
			KIT	P10721
			C2CD2L	O14523
			NEK7	Q8TDX7
			DCP1A	Q9NPI6
			RPE	Q96AT9
			ITPA	Q9BY32
			RRM2B	Q7LG56
			ARFGEF2	Q9Y6D5
			ADGRG3	Q86Y34
			TST	Q16762
			TOP6BL	Q8N6T0
			PPM1B	O75688
			ADAM15	Q13444
			TRIM21	P19474
			DCTN6	O00399
			DNAJC17	Q9NVM6
			GOLGA2	Q08379
			APOL1	O14791
			FYB2	Q5VWT5
			SEC31A	O94979
			SRPRA	P08240
			DCP2	Q8IU60
			ATG14	Q6ZNE5
			TSSC4	Q9Y5U2
			FCHSD2	O94868
			KBTBD7	Q8WVZ9
			ARK2N	Q96B23
			STAM	Q92783
			PDP1	Q9P0J1
			TNFRSF10A	O00220
			IL9	P15248
			ITGB1	P05556
			SF3B3	Q15393
			PRKD2	Q9BZL6
			SELL	P14151
			ADGB	Q8N7X0
			SATB1	Q01826
			ITGB2	P05107
			MAP1LC3A	Q9H492
			PPME1	Q9Y570
			TRIM17	Q9Y577
			HGS	O14964
			CPZ	Q66K79
			MED6	O75586
			SCPEP1	Q9HB40
			BCAT2	O15382
			TIGIT	Q495A1
			ZMAT3	Q9HA38
			TLR3	O15455
			RLBP1	P12271
			SERPINE1	P05121
			PLA2G2D	Q9UNK4
			HBZ	P02008
			PRRC1	Q96M27
			TOX3	O15405
			RERG	Q96A58
			PCYT2	Q99447
			THAP10	Q9P2Z0
			PFDN2	Q9UHV9
			DYNLT1	P63172
			PRL	P01236
			LTB	Q06643
			BARGIN	Q6ZT62
			ART4	Q93070
			SLPI	P03973
			IQCJ-SCHIP1	B3KU38
			FETUB	Q9UGM5
			NCAPH	Q15003
			PRKCQ	Q04759
			CEP128	Q6ZU80
			SF3B4	Q15427
			CCBE1	Q6UXH8
			NAAA	Q02083
			ADAMTS13	Q76LX8
			RELB	Q01201
			IL1RL1	Q01638
			RGS5	O15539
			LYPD3	O95274
			CDC27	P30260
			TRIM5	Q9C035
			COL4A4	P53420
			RABGAP1L	Q5R372
			MMP13	P45452
			OPLAH	O14841
			PCNT	O95613
			DDI2	Q5TDH0
			SEMA5A	Q13591
			PON2	Q15165
			HMOX1	P09601
			STAR	P49675
			PKN3	Q6P5Z2
			CLEC10A	Q8IUN9
			CTSV	O60911
			EFCAB8	A8MWE9
			TANK	Q92844
			VMO1	Q7Z5L0
			THAP3	Q8WTV1
			TCOF1	Q13428
			CCDC88B	A6NC98
			LRCH4	O75427
			MYL5	Q02045
			P4HB	P07237
			KATNB1	Q9BVA0
			NUDCD3	Q8IVD9
			PDC	P20941
			TRAF3IP1	Q8TDR0
			EML6	Q6ZMW3
			NEK5	Q6P3R8
			MAGEB4	O15481
			TRDMT1	O14717
			C16orf86	Q6ZW13
			GOLGA3	Q08378
			KISS1	Q15726
			HELZ2	Q9BYK8
			INPP5F	Q9Y2H2
			ERP44	Q9BS26
			RLN3	Q8WXF3
			TBC1D2	Q9BYX2
			PF4	P02776
			ITPRIPL1	Q6GPH6
			USP31	Q70CQ4
			IL5RA	Q01344
			SAMD12	Q8N8I0
			BMAL1	O00327
			GEMIN2	O14893
			FXYD5	Q96DB9
			CACNB4	O00305
			SMOC2	Q9H3U7
			MEIS3	Q99687
			MRI1	Q9BV20
			RNF38	Q9H0F5
			KLK13	Q9UKR3
			ARFIP1	P53367
			INPP5D	Q92835
			SASS6	Q6UVJ0
			ALDH2	P05091
			ADAMTSL4	Q6UY14
			SNX2	O60749
			SESTD1	Q86VW0
			SH3GLB2	Q9NR46
			SH3PXD2B	A1X283
			CST6	Q15828
			UBL4A	P11441
			VSIG4	Q9Y279
			REN	P00797
			IGFBP6	P24592
			KIAA1210	Q9ULL0
			DCP1B	Q8IZD4
			PDGFA	P04085
			ULK2	Q8IYT8
			SCT	P09683
			WDR24	Q96S15
			C8orf58	Q8NAV2
			CDK2AP2	O75956
			AKAP5	P24588
			FBXO40	Q9UH90
			PRSS27	Q9BQR3
			GPRC5C	Q9NQ84
			REPS1	Q96D71
			HDGF	P51858
			MDC 1.00	Q14676
			STC1	P52823
			CHGB	P05060
			AMMECR1L	Q6DCA0
			TNFRSF1A	P19438
			PTPN9	P43378
			SPATA7	Q9P0W8
			EPN1	Q9Y6I3
			HNMT	P50135
			FAM47B	Q8NA70
			PDGFRB	P09619
			PRR32	B1ATL7
			NFKB1	P19838
			TMEM106A	Q96A25
			BLZF1	Q9H2G9
			SHOX	O15266
			KIF13A	Q9H1H9
			GIMAP8	Q8ND71
			CDK14	O94921
			ETV4	P43268
			ASAP3	Q8TDY4
			FCER1A	P12319
			SPINT2	O43291
			GTF3C2	Q8WUA4
			CUZD1	Q86UP6
			NCKIPSD	Q9NZQ3
			BAIAP2L2	Q6UXY1
			EFCAB10	A6NFE3
			TNFSF14	O43557
			PPP1R2P1	Q96PQ5
			ARSB	P15848
			LHPP	Q9H008
			DUS1L	Q6P1R4
			TNFAIP2	Q03169
			CA4	P22748
			F9	P00740
			COLQ	Q9Y215
			CTSH	P09668
			TWNK	Q96RR1
			SUGP1	Q8IWZ8
			SPAG1	Q07617
			ARF6	P62330
			PPP1R12B	O60237
			CEBPB	P17676
			ADAMTSL5	Q6ZMM2
			ACTR5	Q9H9F9
			IFIT3	O14879
			EIF4EBP1	Q13541
			PARP3	Q9Y6F1
			CDC26	Q8NHZ8
			GORASP2	Q9H8Y8
			NRXN3	Q9Y4C0
			KDM3A	Q9Y4C1
			SDHA	P31040
			SEPTIN7	Q16181
			WRN	Q14191
			BMERB1	Q96MC5
			PACS2	Q86VP3
			ENO3	P13929
			IL33	O95760
			POU2F3	Q9UKI9
			EPC1	Q9H2F5
			TIMM8A	O60220
			RPS10	P46783
			EIF2B4	Q9UI10
			IL1RL2	Q9HB29
			PYY	P10082
			PBXIP1	Q96AQ6
			GPC2	Q8N158
			PRDX2	P32119
			HBQ1	P09105
			ATP6AP2	O75787
			SSBP1	Q04837
			FGF5	P12034
			CAPRIN1	Q14444
			CEP120	Q8N960
			MON2	Q7Z3U7
			OBI1	Q5W0B1
			RINT1	Q6NUQ1
			IFNG	P01579
			KIRREL3	Q8IZU9
			ARID5A	Q03989
			QDPR	P09417
			GFAP	P14136
			RAD51AP2	Q09MP3
			SCLT1	Q96NL6
			CREBZF	Q9NS37
			LATS1	O95835
			ERVV-1	B6SEH8
			CDK17	Q00537
			INHBC	P55103
			ROBO2	Q9HCK4
			SPINK1	P00995
			NIBAN2	Q96TA1
			TDGF1	P13385
			TRIP10	Q15642
			CPM	P14384
			PAM	P19021
			CTH	P32929
			C2orf69	Q8N8R5
			DTX3L	Q8TDB6
			ECI1	P42126
			CER1	O95813
			BRD2	P25440
			LZTS3	O60299
			GPR135	Q8IZ08
			KIF15	Q9NS87
			PDGFB	P01127
			GPR37	O15354
			FCHO2	Q0JRZ9
			PGA4	P0DJD7
			TCEAL1	Q15170
			CXCL9	Q07325
			MANSC4	A6NHS7
			S100A5	P33763
			CCDC197	Q8NCU1
			DDI1	Q8WTU0
			VCAM1	P19320
			CD207	Q9UJ71
			LARP1	Q6PKG0
			CRISP3	P54108
			DPPA4	Q7L190
			HYDIN	Q4G0P3
			SEMA4D	Q92854
			PAG1	Q9NWQ8
			TP73	O15350
			CYB5R2	Q6BCY4
			C2CD4C	Q8TF44
			SETD5	Q9C0A6
			CDIN1	Q9Y2V0
			NAGA	P17050
			MRC1	P22897
			ANGPTL7	O43827
			NUDT4	Q9NZJ9
			ZP4	Q12836
			CD46	P15529
			ABLIM1	O14639
			TMPRSS5	Q9H3S3
			NRAP	Q86VF7
			ACOX1	Q15067
			SH3D21	A4FU49
			IL34	Q6ZMJ4
			NME3	Q13232
			HRH1	P35367
			SPINK2	P20155
			HLA-DRA	P01903
			RASSF10	A6NK89
			N4BP2L2	Q92802
			GPATCH8	Q9UKJ3
			CDC25A	P30304
			TNFRSF10B	O14763
			CLU	P10909
			PTPRK	Q15262
			CPE	P16870
			TTLL6	Q8N841
			RRP15	Q9Y3B9
			ZBTB44	Q8NCP5
			L3MBTL2	Q969R5
			MORC3	Q14149
			GOLGA6A	Q9NYA3
			CDK11A	Q9UQ88
			ZNF687	Q8N1G0
			CFAP99	D6REC4
			TRIM39	Q9HCM9
			PSMA1	P25786
			C1QTNF9	P0C862
			CD86	P42081
			TRIM26	Q12899
			HAUS6	Q7Z4H7
			METTL25	Q8N6Q8
			SLC39A14	Q15043
			SPINT1	O43278
			DDX55	Q8NHQ9
			TNFRSF21	O75509
			CFI	P05156
			AFTPH	Q6ULP2
			CX3CL1	P78423
			ZC2HC1A	Q96GY0
			SAG	P10523
			PLIN3	O60664
			PPIF	P30405
			CSDE1	O75534
			CLEC4G	Q6UXB4
			LTA4H	P09960
			C1QA	P02745
			NPHS1	O60500
			ANKRD54	Q6NXT1
			LY75	O60449
			TECTB	Q96PL2
			TNFRSF9	Q07011
			S100Z	Q8WXG8
			ZNF385B	Q569K4
			COL6A6	A6NMZ7
			FBXO46	Q6PJ61
			SFRP1	Q8N474
			NKIRAS1	Q9NYS0
			SUMF2	Q8NBJ7
			PLEKHG2	Q9H7P9
			ARFRP1	Q13795
			CCDC91	Q7Z6B0
			SIGLEC6	O43699
			GGH	Q92820
			CRLF2	Q9HC73
			MFAP5	Q13361
			EDARADD	Q8WWZ3
			IFT88	Q13099
			CXCL10	P02778
			DNER	Q8NFT8
			TOP2B	Q02880
			IL7	P13232
			ABRA	Q8N0Z2
			PPP2R5A	Q15172
			RASA1	P20936
			MIA	Q16674
			NFATC3	Q12968
			GP2	P55259
			BAIAP2	Q9UQB8
			KRT31	Q15323
			CASP8	Q14790
			PRSS2	P07478
			DNAI4	Q5VTH9
			MSMB	P08118
			KIF22	Q14807
			CPPED1	Q9BRF8
			CANT1	Q8WVQ1
			CRYBB2	P43320
			FZD8	Q9H461
			KCTD16	Q68DU8
			CCL5	P13501
			LCN15	Q6UWW0
			RFFL	Q8WZ73
			CXCL6	P80162
			SLX4IP	Q5VYV7
			COQ7	Q99807
			SPTLC1	O15269
			CHGA	P10645
			RP1	P56715
			PTPMT1	Q8WUK0
			ICAM1	P05362
			MMP12	P39900
			MRPL52	Q86TS9
			SIRPB1	O00241
			TFRC	P02786
			SKAP1	Q86WV1
			MTHFD1	P11586
			HIVEP3	Q5T1R4
			ABO	P16442
			IGFBP2	P18065
			IL2RA	P01589
			CHCHD6	Q9BRQ6
			GASK1A	Q9UFP1
			AIFM1	O95831
			SKA1	Q96BD8
			HSP90B1	P14625
			GOLM2	Q6P4E1
			STK32C	Q86UX6
			IMMT	Q16891
			NBEA	Q8NFP9
			CRELD2	Q6UXH1
			DOCK9	Q9BZ29
			IL13RA1	P78552
			FAM13B	Q9NYF5
			FOXP4	Q8IVH2
			IFT20	Q8IY31
			ATP1B3	P54709
			CCNYL2	Q5T2Q4
			CWC22	Q9HCG8
			ZBTB20	Q9HC78
			BLOC1S5	Q8TDH9
			IFNAR1	P17181
			IL36G	Q9NZH8
			TBC1D17	Q9HA65
			OGT	O15294
			TNXB	P22105
			PAIP1	Q9H074
			OXCT1	P55809
			ATXN2	Q99700
			MED30	Q96HR3
			CDSN	Q15517
			F2	P00734
			ZFP57	Q9NU63
			FAM204A	Q9H8W3
			MAPK8IP3	Q9UPT6
			NXPE4	Q6UWF7
			MAP2K1	Q02750
			FAM161B	Q96MY7
			TGFBR1	P36897
			KITLG	P21583
			GALNT5	Q7Z7M9
			DYNC2H1	Q8NCM8
			NLGN1	Q8N2Q7
			SBSN	Q6UWP8
			LSM 1.00	O15116
			MCM10	Q7L590
			FUT3_FUT5	P21217_Q11128
			STK33	Q9BYT3
			PAXX	Q9BUH6
			SUSD5	O60279
			CABP7	Q86V35
			CROCCP3	Q8IVE0
			PHLDB1	Q86UU1
			PSAPL1	Q6NUJ1
			NCOA7	Q8NI08
			FARSA	Q9Y285
			VPS28	Q9UK41
			PRKN	O60260
			PCDHB15	Q9Y5E8
			SPINK7	P58062
			IL22	Q9GZX6
			AK1	P00568
			IL21R	Q9HBE5
			LENG1	Q96BZ8
			PSMG3	Q9BT73
			SIRPA	P78324
			NRG3	P56975
			PRSS22	Q9GZN4
			IL11RA	Q14626
			OBSCN	Q5VST9
			WHAMM	Q8TF30
			LINC02872	A2RU37
			IFNGR2	P38484
			B4GAT1	O43505
			FGR	P09769
			EPHA2	P29317
			NTF3	P20783
			PTGES2	Q9H7Z7
			EPG5	Q9HCE0
			NPL	Q9BXD5
			APEX1	P27695
			FGF20	Q9NP95
			ZNF75A	Q96N20
			SOD2	P04179
			FKBP10	Q96AY3
			MAST4	O15021
			ZCCHC14	Q8WYQ9
			LPL	P06858
			HOATZ	Q6PI97
			VSTM4	Q8IW00
			HYAL1	Q12794
			DYNC1I2	Q13409
			SGF29	Q96ES7
			COPB2	P35606
			LEO1	Q8WVC0
			DOK7	Q18PE1
			CDCP1	Q9H5V8
			PPP1R1C	Q8WVI7
			HABP2	Q14520
			DSG3	P32926
			HSF2BP	O75031
			PCDHA1	Q9Y5I3
			RNF208	Q9H0X6
			ZFAND3	Q9H8U3
			NID2	Q14112
			MAMDC4	Q6UXC1
			CNRIP1	Q96F85
			IL1A	P01583
			ARMC3	Q5W041
			ZIC3	O60481
			CBLN2	Q8IUK8
			MGAT2	Q10469
			BAG6	P46379
			CA12	O43570
			TAF11	Q15544
			DLST	P36957
			SMG6	Q86US8
			PTPRC	P08575
			MYL10	Q9BUA6
			NUP50	Q9UKX7
			MAGEA9	P43362
			STK26	Q9P289
			TOM1L1	O75674
			SSH2	Q76I76
			CIT	O14578
			MYSM1	Q5VVJ2
			SETMAR	Q53H47
			SNX18	Q96RF0
			MMP3	P08254
			PRC1	O43663
			PRKAG3	Q9UGI9
			SMAD5	Q99717
			CEP20	Q96NB1
			CTSC	P53634
			ROR1	Q01973
			SPINK5	Q9NQ38
			LGALS3	P17931
			CENATAC	Q86UT8
			DCTN2	Q13561
			CRELD1	Q96HD1
			TIGAR	Q9NQ88
			C1QL2	Q7Z5L3
			SYCE1L	A8MT33
			ERICH3	Q5RHP9
			MTERF2	Q49AM1
			CD80	P33681
			UBE2E2	Q96LR5
			ASGR1	P07306
			NUCB2	P80303
			SFTPD	P35247
			PDZRN3	Q9UPQ7
			PDGFRA	P16234
			DPP4	P27487
			MEX3D	Q86XN8
			SPAG7	O75391
			FGF23	Q9GZV9
			DEFB103A_DEFB103B	P81534
			TPT1	P13693
			DDX10	Q13206
			DUS3L	Q96G46
			TPK1	Q9H3S4
			CAMK1G	Q96NX5
			TXLNGY	Q9BZA5
			ACSL1	P33121
			VSIG2	Q96IQ7
			BAG4	O95429
			LAMTOR5	O43504
			SCARA5	Q6ZMJ2
			HDAC8	Q9BY41
			KRT6C	P48668
			SYNE3	Q6ZMZ3
			PTTG2	Q9NZH5
			GSPT1	P15170
			SERTAD4	Q9NUC0
			TRIAP1	O43715
			CCDC7	Q96M83
			SHROOM2	Q13796
			OSTN	P61366
			FOLR3	P41439
			MDK	P21741
			MLN	P12872
			MAPT	P10636
			MYO6	Q9UM54
			DDX53	Q86TM3
			C8orf34	Q49A92
			THSD7A	Q9UPZ6
			PLCG1	P19174
			SOX6	P35712
			PIWIL3	Q7Z3Z3
			BDNF	P23560
			AMOT	Q4VCS5
			GAS7	O60861
			SSR1	P43307
			CKB	P12277
			CYP24A1	Q07973
			CAT	P04040
			SSX5	O60225
			ATP6V1C2	Q8NEY4
			CCDC138	Q96M89
			PRPF19	Q9UMS4
			MGLL	Q99685
			CD8A	P01732
			LIF	P15018
			TNFRSF11B	O00300
			RTN4R	Q9BZR6
			PADI2	Q9Y2J8
			RNF10	Q8N5U6
			KATNAL1	Q9BW62
			VEGFC	P49767
			FHIP2A	Q5W0V3
			FAM120C	Q9NX05
			KLK10	O43240
			CST5	P28325
			PALM	O75781
			CACNA1H	O95180
			CBR3	O75828
			LY6D	Q14210
			POSTN	Q15063
			VASN	Q6EMK4
			BCL2L10	Q9HD36
			MFGE8	Q08431
			CAPN8	A6NHC0
			HYLS1	Q96M11
			CLEC4M	Q9H2X3
			PLEKHH1	Q9ULM0
			CARHSP1	Q9Y2V2
			KANK2	Q63ZY3
			H1-6	P22492
			ZNF330	Q9Y3S2
			TGOLN2	O43493
			KIF1C	O43896
			TNFSF9	P41273
			SERPIND1	P05546
			WFIKKN1	Q96NZ8
			TNFRSF1B	P20333
			RAB11A	P62491
			CNGA3	Q16281
			MTERF3	Q96E29
			ADGRG2	Q8IZP9
			BTN3A2	P78410
			NEDD4L	Q96PU5
			PQBP1	O60828
			CD3G	P09693
			OMD	Q99983
			TSC1	Q92574
			EVPL	Q92817
			EIPR1	Q53HC9
			SIRT1	Q96EB6
			CCL26	Q9Y258
			RECQL5	O94762
			MAPKBP1	O60336
			S100P	P25815
			TTC32	Q5I0X7
			CISD2	Q8N5K1
			ASPSCR1	Q9BZE9
			ANXA5	P08758
			CTBS	Q01459
			SHISA5	Q8N114
			SORCS1	Q8WY21
			SKIC2	Q15477
			MAGIX	Q9H6Y5
			GAL	P22466
			KIR3DL3	Q8N743
			FUBP3	Q96I24
			MN1	Q10571
			HRAS	P01112
			PAGR1	Q9BTK6
			C9orf131	Q5VYM1
			GIPR	P48546
			METTL16	Q86W50
			CHD2	O14647
			UQCC2	Q9BRT2
			TSPAN8	P19075
			KCNE1	P15382
			AMDHD2	Q9Y303
			HGFAC	Q04756
			SNX5	Q9Y5X3
			KRT78	Q8N1N4
			COL9A1	P20849
			CCDC89	Q8N998
			LPA	P08519
			IQCA1	Q86XH1
			IL2	P60568
			PASD1	Q8IV76
			CRIM1	Q9NZV1
			TYMP	P19971
			COL15A1	P39059
			ZC3H15	Q8WU90
			STXBP3	O00186
			SERTAD2	Q14140
			ERBB3	P21860
			CELF6	Q96J87
			RIOK2	Q9BVS4
			HNRNPUL1	Q9BUJ2
			HMGCS1	Q01581
			GOT1	P17174
			MDH1	P40925
			DDX59	Q5T1V6
			RSPH4A	Q5TD94
			RLN1	P04808
			TNNT2	P45379
			ADM	P35318
			CD164	Q04900
			FREM2	Q5SZK8
			DCTPP1	Q9H773
			GKAP1	Q5VSY0
			DROSHA	Q9NRR4
			SPEN	Q96T58
			TBPL2	Q6SJ96
			CR1	P17927
			GIGYF1	O75420
			C9orf152	Q5JTZ5
			ANXA2	P07355
			CNTN1	Q12860
			C2orf42	Q9NWW7
			CREG2	Q8IUH2
			NSG1	P42857
			CHD6	Q8TD26
			DGCR6	Q14129
			CCL15	Q16663
			SIGLEC10	Q96LC7
			DEFB116	Q30KQ4
			DNASE1	P24855
			CFAP46	Q8IYW2
			TFAP2A	P05549
			JCHAIN	P01591
			BACE1	P56817
			PHLDA3	Q9Y5J5
			SPATA18	Q8TC71
			VPS16	Q9H269
			EEIG2	Q5T8I3
			CPB1	P15086
			MYO5A	Q9Y4I1
			FAM193A	P78312
			CUTC	Q9NTM9
			RNASE9	P60153
			CPLX3	Q8WVH0
			RPH3AL	Q9UNE2
			TRMO	Q9BU70
			UBAC1	Q9BSL1
			KIF4B	Q2VIQ3
			GPR15LG	Q6UWK7
			MMEL1	Q495T6
			DAPK2	Q9UIK4
			PTPN2	P17706
			SKIL	P12757
			DIS3L2	Q8IYB7
			CCDC28A	Q8IWP9
			CCL20	P78556
			PPIE	Q9UNP9
			CDC123	O75794
			LTBP3	Q9NS15
			ENTPD4	Q9Y227
			GOLGA6L4_GOLGA6L9_GOLGA6L10	A6NEF3_A6NEM1_A6NI86
			RNF135	Q8IUD6
			RGL2	O15211
			ASH1L	Q9NR48
			MEX3B	Q6ZN04
			GPANK1	O95872
			BRPF1	P55201
			EME1	Q96AY2
			RBBP9	O75884
			STARD9	Q9P2P6
			PRR23D2	P0DMB1
			IL10RA	Q13651
			GJA8	P48165
			VWA5B2	Q8N398
			TCN1	P20061
			MCFD2	Q8NI22
			MORC2	Q9Y6X9
			TMPRSS4	Q9NRS4
			SDHAF4	Q5VUM1
			FAM131C	Q96AQ9
			CBLB	Q13191
			PSME1	Q06323
			TLX1	P31314
			TGIF1	Q15583
			KMT5A	Q9NQR1
			BTD	P43251
			RPAIN	Q86UA6
			LVRN	Q6Q4G3
			DNAJB3	Q8WWF6
			HDDC3	Q8N4P3
			BCL2L2	Q92843
			ECE1	P42892
			BCAR3	O75815
			NGRN	Q9NPE2
			ARHGEF33	A8MVX0
			PALLD	Q8WX93
			PTTG3P	Q9NZH4
			BRIP1	Q9BX63
			MUC13	Q9H3R2
			SRPX	P78539
			COL6A3	P12111
			CHM	P24386
			ASPG	Q86U10
			GBP2	P32456
			EDDM3B	P56851
			PSCA	O43653
			EPAS1	Q99814
			NDUFAF4	Q9P032
			C6orf132	Q5T0Z8
			SYTL3	Q4VX76
			TBCK	Q8TEA7
			FLCN	Q8NFG4
			IL18R1	Q13478
			TAGLN3	Q9UI15
			FCHO1	O14526
			SMC5	Q8IY18
			FLT4	P35916
			POTEB2	H3BUK9
			TMED1	Q13445
			FGF2	P09038
			NFKBIE	O00221
			IGFL4	Q6B9Z1
			PCMTD2	Q9NV79
			WWC2	Q6AWC2
			DYRK4	Q9NR20
			HNF1A	P20823
			OLFM4	Q6UX06
			NOSIP	Q9Y314
			IFNA2	P01563
			PDGFD	Q9GZP0
			CES1	P23141
			DDX4	Q9NQI0
			EBI3_IL27	Q14213_Q8NEV9
			C9orf43	Q8TAL5
			SCGN	O76038
			RANGAP1	P46060
			RBP7	Q96R05
			NAGPA	Q9UK23
			PARM1	Q6UWI2
			ITGAD	Q13349
			MSL2	Q9HCI7
			CCL17	Q92583
			PRR35	P0CG20
			FKBP4	Q02790
			XIRP2	A4UGR9
			SOHLH2	Q9NX45
			AGRN	O00468
			UBXN2A	P68543
			TSPAN15	O95858
			ITPKA	P23677
			NRARP	Q7Z6K4
			BLVRB	P30043
			TICRR	Q7Z2Z1
			TSGA10IP	Q3SY00
			CD6	P30203
			TP53I3	Q53FA7
			UGGT1	Q9NYU2
			FTL	P02792
			GLP1R	P43220
			WFDC2	Q14508
			GTSF1L	Q9H1H1
			CRIPT	Q9P021
			ANKRD55	Q3KP44
			PIK3AP1	Q6ZUJ8
			RALGPS1	Q5JS13
			MOK	Q9UQ07
			MRPL58	Q14197
			PYCR2	Q96C36
			DCBLD2	Q96PD2
			RIGI	O95786
			FIGNL1	Q6PIW4
			RANBP2	P49792
			FGFBP1	Q14512
			NR1D2	Q14995
			MAP3K4	Q9Y6R4
			SCRIB	Q14160
			EZR	P15311
			CLSTN2	Q9H4D0
			CTSA	P10619
			RBM25	P49756
			GALNT7	Q86SF2
			ARL14EP	Q8N8R7
			PLK2	Q9NYY3
			MAD1L1	Q9Y6D9
			CLXN	Q9HAE3
			MORF4L1	Q9UBU8
			AQP1	P29972
			GALK2	Q01415
			TRERF1	Q96PN7
			JPH1	Q9HDC5
			PILRA	Q9UKJ1
			SEPTIN10	Q9P0V9
			DNAH17	Q9UFH2
			NPTN	Q9Y639
			ALPI	P09923
			KLK9	Q9UKQ9
			GTF2F1	P35269
			SDC3	O75056
			CDC37L1	Q7L3B6
			LTBR	P36941
			TOP1MT	Q969P6
			BTN1A1	Q13410
			WSCD2	Q2TBF2
			HSP90AB4P	Q58FF6
			CAPS	Q13938
			CEP164	Q9UPV0
			FIS1	Q9Y3D6
			CTNNA2	P26232
			MKI67	P46013
			IQCN	Q9H0B3
			SHE	Q5VZ18
			NRN1	Q9NPD7
			PTGDS	P41222
			GIMAP2	Q9UG22
			KLRF1	Q9NZS2
			RASEF	Q8IZ41
			COL2A1	P02458
			RAP1GDS1	P52306
			AREG	P15514
			PFDN6	O15212
			BGLAP	P02818
			TARDBP	Q13148
			TIMM10	P62072
			STARD13	Q9Y3M8
			UBE2B	P63146
			GAREM2	Q75VX8
			SOST	Q9BQB4
			KXD1	Q9BQD3
			LDLR	P01130
			TNFRSF13B	O14836
			GFM2	Q969S9
			CCDC14	Q49A88
			AJM1	C9J069
			NOP56	O00567
			IL10	P22301
			PLXDC1	Q8IUK5
			AFG2A	Q8NB90
			SLURP1	P55000
			SPATA6L	Q8N4H0
			PTH1R	Q03431
			CNTF	P26441
			HSD17B14	Q9BPX1
			CHRM2	P08172
			TSPOAP1	O95153
			PSMG1	O95456
			ICA1L	Q8NDH6
			SPOUT1	Q5T280
			PROK1	P58294
			SLAMF8	Q9P0V8
			CTRB1	P17538
			SELENOO	Q9BVL4
			IL2RG	P31785
			CA7	P43166
			C16orf96	A6NNT2
			TBC1D22B	Q9NU19
			TEDC2	Q7L2K0
			SPECC1	Q5M775
			ZBED6	P86452
			HSPA12A	O43301
			HHLA1	C9JL84
			ERICH6	Q7L0X2
			TPRKB	Q9Y3C4
			PEBP4	Q96S96
			ECI2	O75521
			NLGN2	Q8NFZ4
			ATF4	P18848
			CST3	P01034
			TSHB	P01222
			IRGQ	Q8WZA9
			DDT	P30046
			NYAP1	Q6ZVC0
			POMC	P01189
			DHRS4L2	Q6PKH6
			CEMIP2	Q9UHN6
			CCL3	P10147
			ITIH5	Q86UX2
			ESR1	P03372
			RARRES1	P49788
			PNPT1	Q8TCS8
			SPARC	P09486
			KIAA0586	Q9BVV6
			ZBTB7C	A1YPR0
			BPIFB2	Q8N4F0
			C6orf118	Q5T5N4
			GABARAP	O95166
			CLSPN	Q9HAW4
			WDR54	Q9H977
			PILRB	Q9UKJ0
			BIRC7	Q96CA5
			PLCB1	Q9NQ66
			PARD3B	Q8TEW8
			ENTPD3	O75355
			SPATC1	Q76KD6
			PPFIA2	O75334
			HLA-A	P04439
			CSF2	P04141
			KLF15	Q9UIH9
			PRSS8	Q16651
			FGFR2	P21802
			SCN4A	P35499
			STOML2	Q9UJZ1
			SLIT2	O94813
			CHIT1	Q13231
			ASXL3	Q9C0F0
			ECHS1	P30084
			IFT74	Q96LB3
			GGN	Q86UU5
			KMT2C	Q8NEZ4
			NBL1	P41271
			PRIM1	P49642
			CELA3A	P09093
			C17orf50	Q8WW18
			TCHHL1	Q5QJ38
			WARS1	P23381
			CR2	P20023
			A1BG	P04217
			PNKP	Q96T60
			UBL4B	Q8N7F7
			CA6	P23280
			SLC13A1	Q9BZW2
			TSPAN13	O95857
			CSF1R	P07333
			PPP6R2	O75170
			ZBTB7B	O15156
			NANOG	Q9H9S0
			A1CF	Q9NQ94
			GLB1	P16278
			MOG	Q16653
			NPAT	Q14207
			ECD	O95905
			KDM1A	O60341
			HNRNPA0	Q13151
			SERPINA4	P29622
			MAPKAP1	Q9BPZ7
			LEG1	Q6P5S2
			TIGD1	Q96MW7
			INS-CPEPTIDE	P01308
			DNAH6	Q9C0G6
			KIAA0753	Q2KHM9
			BLMH	Q13867
			PABPC4L	P0CB38
			ICOSLG	O75144
			NEO1	Q92859
			MRPS18B	Q9Y676
			EGFL6	Q8IUX8
			ENDOD1	O94919
			LONP1	P36776
			SERPINC1	P01008
			PVALB	P20472
			SLAMF6	Q96DU3
			FNBP4	Q8N3X1
			GMEB2	Q9UKD1
			GAMT	Q14353
			PLEKHG3	A1L390
			L3MBTL4	Q8NA19
			DSC2	Q02487
			VCPKMT	Q9H867
			CFD	P00746
			FANK1	Q8TC84
			GBP4	Q96PP9
			BYSL	Q13895
			AKR1B10	O60218
			EIF5A2	Q9GZV4
			MR1L2	B2RBV5
			RSPO1	Q2MKA7
			SERPINF2	P08697
			PRAM1	Q96QH2
			C10orf95	Q9H7T3
			C8B	P07358
			ZNG1B	Q8IUF1
			SERPINB4	P48594
			GCHFR	P30047
			STXBP5L	Q9Y2K9
			CLMP	Q9H6B4
			C1GALT1C1	Q96EU7
			TUBB8B	A6NNZ2
			PARD6B	Q9BYG5
			ACHE	P22303
			CEACAM18	A8MTB9
			C4BPB	P20851
			REG4	Q9BYZ8
			LGMN	Q99538
			FRMPD1	Q5SYB0
			ACTN4	O43707
			HMGN2P46	Q86SG4
			SOD3	P08294
			FNDC1	Q4ZHG4
			GFPT2	O94808
			AGT	P01019
			OPTC	Q9UBM4
			FRZB	Q92765
			CNTN3	Q9P232
			SMARCA2	P51531
			TNFRSF19	Q9NS68
			YJU2	Q9BW85
			GPRASP3	Q6PI77
			DEPP1	Q9NTK1
			RABGGTA	Q92696
			ARHGEF15	O94989
			TNFRSF11A	Q9Y6Q6
			NDUFS3	O75489
			SPINT3	P49223
			ANG	P03950
			LHX1	P48742
			SPESP1	Q6UW49
			PSMD9	O00233
			GCSAM	Q8N6F7
			KIF4A	O95239
			SMCO2	A6NFE2
			CHST4	Q8NCG5
			MPG	P29372
			GLI2	P10070
			CD200	P41217
			RSRP1	Q9BUV0
			GC	P02774
			CCDC73	Q6ZRK6
			GBA3	Q9H227
			GAB4	Q2WGN9
			RNF149	Q8NC42
			RBM22	Q9NW64
			TGM2	P21980
			BEND2	Q8NDZ0
			NELL2	Q99435
			INSL3	P51460
			IRF2BP2	Q7Z5L9
			PNLIPRP2	P54317
			MIOX	Q9UGB7
			UHRF2	Q96PU4
			MYO3B	Q8WXR4
			ADGRG1	Q9Y653
			PCSK9	Q8NBP7
			FGF9	P31371
			FAM20A	Q96MK3
			NXF3	Q9H4D5
			FCER2	P06734
			RTEL1	Q9NZ71
			LMOD2	Q6P5Q4
			REG3G	Q6UW15
			EFNA1	P20827
			ZKSCAN3	Q9BRR0
			DNALI1	O14645
			FBXO22	Q8NEZ5
			SSUH2	Q9Y2M2
			CCDC65	Q8IXS2
			BST1	Q10588
			ATP6V1G2	O95670
			CWF19L2	Q2TBE0
			RASSF2	P50749
			RGS8	P57771
			APOA1	P02647
			TFF2	Q03403
			NAGK	Q9UJ70
			DCUN1D1	Q96GG9
			B4GALNT3	Q6L9W6
			LIN9	Q5TKA1
			CD27	P26842
			NDUFA10	O95299
			WDHD1	O75717
			BST2	Q10589
			TPMT	P51580
			ZNF75D	P51815
			RIBC1	Q8N443
			NSMCE2	Q96MF7
			IL18	Q14116
			SHC3	Q92529
			CD37	P11049
			TOGARAM2	Q6ZUX3
			FKBP7	Q9Y680
			ALAS1	P13196
			HDX	Q7Z353
			FAM227B	Q96M60
			SNAP25	P60880
			SIRT5	Q9NXA8
			MYO10	Q9HD67
			MAPK12	P53778
			CBS	P35520
			ZRSR2	Q15696
			PNMA5	Q96PV4
			ITGB5	P18084
			CSNK1G2	P78368
			GHRHR	Q02643
			CREB3	O43889
			MAPKAPK3	Q16644
			PFDN4	Q9NQP4
			SOX9	P48436
			MDM1	Q8TC05
			LPXN	O60711
			NFASC	O94856
			SEMA4C	Q9C0C4
			JTB	O76095
			SMAD3	P84022
			TMEM25	Q86YD3
			SYNGAP1	Q96PV0
			SPINK4	O60575
			MORN5	Q5VZ52
			NFAM1	Q8NET5
			HIP1	O00291
			RBM27	Q9P2N5
			FCGR2B	P31994
			APOB	P04114
			CCN5	O76076
			GCG	P01275
			LZTS1	Q9Y250
			YY1AP1	Q9H869
			KIF28P	B7ZC32
			ZFYVE16	Q7Z3T8
			LECT2	O14960
			AGBL2	Q5U5Z8
			BAZ2A	Q9UIF9
			CNTN5	O94779
			TIMD4	Q96H15
			IFT43	Q96FT9
			TRMT9B	Q9P272
			RPEL1	Q2QD12
			RYBP	Q8N488
			MEP1B	Q16820
			CEACAM21	Q3KPI0
			ALDH5A1	P51649
			PLEKHA8P1	O95397
			LINC02906	E5RJ46
			TCN2	P20062
			MTHFD2	P13995
			CERT1	Q9Y5P4
			RFLNA	Q6ZTI6
			NEURL1B	A8MQ27
			HIPK2	Q9H2X6
			BLOC1S2	Q6QNY1
			ECM1	Q16610
			PCM1	Q15154
			SCGB2A2	Q13296
			TXNRD3NB	Q6F5E7
			SWAP70	Q9UH65
			STAB2	Q8WWQ8
			ASS1	P00966
			ASAH1	Q13510
			UMOD	P07911
			H2AP	O75409
			GRIK2	Q13002
			AZU1	P20160
			LYAR	Q9NX58
			MAGED4	Q96JG8
			SIT 1.00	Q9Y3P8
			CD38	P28907
			PHF20L1	A8MW92
			RBM20	Q5T481
			SEPTIN14	Q6ZU15
			FOXL1	Q12952
			SPAG5	Q96R06
			CCDC170	Q8IYT3
			SHPK	Q9UHJ6
			UPK3A	O75631
			MAPK4	P31152
			EIF4E2	O60573
			GSR	P00390
			AK7	Q96M32
			SIK3	Q9Y2K2
			GABRA4	P48169
			COL9A2	Q14055
			CPXM1	Q96SM3
			GIMAP7	Q8NHV1
			EVX2	Q03828
			EPGN	Q6UW88
			AHCY	P23526
			HNF4A	P41235
			GNAS	O95467
			CTAG1A_CTAG1B	P78358
			THAP12	O43422
			PLA2G2A	P14555
			IL31RA	Q8NI17
			FZD10	Q9ULW2
			HECW2	Q9P2P5
			FOXO3	O43524
			BPIFA3	Q9BQP9
			IFT81	Q8WYA0
			AKR1C4	P17516
			TMED10	P49755
			KCND2	Q9NZV8
			FCRL6	Q6DN72
			AKAP13	Q12802
			MISP	Q8IVT2
			TARS3	A2RTX5
			SPRTN	Q9H040
			SRFBP1	Q8NEF9
			C2orf73	Q8N5S3
			MTAP	Q13126
			PDIA5	Q14554
			MYH7B	A7E2Y1
			KIAA1614	Q5VZ46
			HS6ST1	O60243
			USP11	P51784
			PBX1	P40424
			THPO	P40225
			PLG	P00747
			PRR15	Q8IV56
			GDF2	Q9UK05
			FABP4	P15090
			TTC1	Q99614
			PGR	P06401
			ALYREF	Q86V81
			VWA8	A3KMH1
			CCDC157	Q569K6
			TP53INP2	Q8IXH6
			MNT	Q99583
			OGFR	Q9NZT2
			FGF3	P11487
			GZMA	P12544
			GMPR	P36959
			CASC3	O15234
			TECPR1	Q7Z6L1
			MYCBP2	O75592
			RICTOR	Q6R327
			ITIH1	P19827
			YJU2B	P13994
			LEFTY2	O00292
			FBXO42	Q6P3S6
			KIF18A	Q8NI77
			DIP2B	Q9P265
			WWP1	Q9H0M0
			QRICH2	Q9H0J4
			F13B	P05160
			LINC01356	Q8N9X3
			CSTB	P04080
			OTUD6A	Q7L8S5
			CBLN1	P23435
			SULT2A1	Q06520
			GKN1	Q9NS71
			MACF1	Q9UPN3
			RIPOR2	Q9Y4F9
			BAMBI	Q13145
			DACT1	Q9NYF0
			CLEC11A	Q9Y240
			ADAMTS1	Q9UHI8
			MLF 2.00	Q15773
			NCOR1P1	Q9H4R4
			SSC5D	A1L4H1
			SERPINA12	Q8IW75
			PPP1R7	Q15435
			SHOX2	O60902
			CFP	P27918
			CETN1	Q12798
			CILK1	Q9UPZ9
			MTR	Q99707
			CCDC148	Q8NFR7
			DEFA1	P59665
			TRIP13	Q15645
			PLAAT3	P53816
			COQ6	Q9Y2Z9
			YKT6	O15498
			LRRN1	Q6UXK5
			CEP170B	Q9Y4F5
			KCNA3	P22001
			PDCL	Q13371
			GOLGA8F_GOLGA8G	Q08AF8
			PLEKHG1	Q9ULL1
			KCNRG	Q8N5I3
			GIPC2	Q8TF65
			TPPP2	P59282
			CHMP4C	Q96CF2
			OTUB1	Q96FW1
			NDE1	Q9NXR1
			GHRL	Q9UBU3
			DLX3	O60479
			OSMR	Q99650
			TSNAXIP1	Q2TAA8
			TREM2	Q9NZC2
			KRBA1	A5PL33
			IL7R	P16871
			EFHD2	Q96C19
			UBA52	P62987
			PON1	P27169
			SORT1	Q99523
			CXADR	P78310
			C12orf40	Q86WS4
			RAB39A	Q14964
			FAM114A1	Q8IWE2
			ST8SIA6	P61647
			MAP7	Q14244
			FAS	P25445
			TNFRSF13C	Q96RJ3
			BFSP1	Q12934
			RNF34	Q969K3
			FDX2	Q6P4F2
			ETNK2	Q9NVF9
			NOTCH1	P46531
			VSTM1	Q6UX27
			YP029	Q6ZRN7
			XRRA1	Q6P2D8
			GPA33	Q99795
			DNAJB4	Q9UDY4
			ZBTB24	O43167
			RPF1	Q9H9Y2
			GGA2	Q9UJY4
			DGKH	Q86XP1
			TNKS1BP1	Q9C0C2
			TLE2	Q04725
			SPANXB1	Q9NS25
			CEP290	O15078
			DDA1	Q9BW61
			EPHX2	P34913
			ZNF274	Q96GC6
			TMOD4	Q9NZQ9
			KEL	P23276
			MTFR1L	Q9H019
			PDZD11	Q5EBL8
			TP53	P04637
			CTSD	P07339
			PCSK7	Q16549
			C2	P06681
			ACTG2	P63267
			CCDC172	P0C7W6
			ZNF746	Q6NUN9
			CDK12	Q9NYV4
			CD79A	P11912
			ZNF396	Q96N95
			SIGLEC15	Q6ZMC9
			DSG4	Q86SJ6
			TRPC5OS	A6NMA1
			PDRG1	Q9NUG6
			MYH4	Q9Y623
			MRPL28	Q13084
			MACC1	Q6ZN28
			BMP7	P18075
			CNOT10	Q9H9A5
			ING1	Q9UK53
			DBP	Q10586
			ACSM1	Q08AH1
			RND3	P61587
			SNRPD2	P62316
			GUCA2A	Q02747
			PECAM1	P16284
			NUDT2	P50583
			RADIL	Q96JH8
			GSTT2B	P0CG30
			MCAT	Q8IVS2
			GYPA	P02724
			LRIG1	Q96JA1
			REG1B	P48304
			TELO2	Q9Y4R8
			R3HDM1	Q15032
			PPP1R18	Q6NYC8
			PON3	Q15166
			GZMH	P20718
			L1CAM	P32004
			GALNT3	Q14435
			CEP97	Q8IW35
			CD55	P08174
			MPST	P25325
			IQSEC2	Q5JU85
			DEFB4A_DEFB4B	O15263
			ZNRD2	O60232
			ZBP1	Q9H171
			TEX35	Q5T0J7
			MNAT1	P51948
			EXOSC3	Q9NQT5
			ALCAM	Q13740
			ERICH4	A6NGS2
			IQGAP2	Q13576
			TDO2	P48775
			PCDH12	Q9NPG4
			FAAP20	Q6NZ36
			SUMF1	Q8NBK3
			SNAPIN	O95295
			BTNL9	Q6UXG8
			TMA16	Q96EY4
			SNED1	Q8TER0
			B4GALT1	P15291
			SRCIN1	Q9C0H9
			NAPB	Q9H115
			GIMAP6	Q6P9H5
			DRGX	A6NNA5
			SCRG1	O75711
			GPKOW	Q92917
			PMS2P3	Q13401
			ZNF346	Q9UL40
			ACVRL1	P37023
			MUC1	P15941
			EFCAB2	Q5VUJ9
			CASP1	P29466
			KRT8	P05787
			CTAGE3P	Q8IX95
			NECAB3	Q96P71
			CDH17	Q12864
			SLITRK1	Q96PX8
			DNAJC27	Q9NZQ0
			HTR1A	P08908
			SEZ6L2	Q6UXD5
			GSN-AS1	Q9NRJ2
			DDC	P20711
			IL36B	Q9NZH7
			TRIM60	Q495X7
			IGDCC3	Q8IVU1
			SPATA3	Q8NHX4
			DCDC2B	A2VCK2
			GPC1	P35052
			SBDS	Q9Y3A5
			SP7	Q8TDD2
			ERCC1	P07992
			HK2	P52789
			AHSA2P	Q719I0
			P3H3	Q8IVL6
			GOLM1	Q8NBJ4
			VRK1	Q99986
			C5orf22	Q49AR2
			FLT3	P36888
			HMMR	O75330
			DNAH9	Q9NYC9
			SIGLEC7	Q9Y286
			PTK7	Q13308
			ANAPC1	Q9H1A4
			KIAA0408	Q6ZU52
			VEGFB	P49765
			BAG3	O95817
			MLANA	Q16655
			NUPR1	O60356
			CCNL1	Q9UK58
			MYO5C	Q9NQX4
			MAP1LC3B2	A6NCE7
			C1RL	Q9NZP8
			ACP5	P13686
			PAMR1	Q6UXH9
			CIART	Q8N365
			ACRV1	P26436
			CFHR5	Q9BXR6
			F10	P00742
			DSPP	Q9NZW4
			INSYN2A	Q6ZSG2
			CFAP43	Q8NDM7
			PLAAT5	Q96KN8
			LCORL	Q8N3X6
			AGBL3	Q8NEM8
			HOXD9	P28356
			RFC1	P35251
			CA1	P00915
			IL4	P05112
			STX5	Q13190
			STX1B	P61266
			AKNAD1	Q5T1N1
			IER2	Q9BTL4
			LILRB5	O75023
			ARHGEF19	Q8IW93
			EPCAM	P16422
			DCN	P07585
			TXNDC9	O14530
			GAP43	P17677
			TEKT4	Q8WW24
			RAB44	Q7Z6P3
			SDC1	P18827
			TPRG1L	Q5T0D9
			PDE4DIP	Q5VU43
			EP400P1	Q6ZTU2
			TES	Q9UGI8
			PXDC1	Q5TGL8
			PNMA8A	Q86V59
			ACBD7	Q8N6N7
			SLC4A1	P02730
			PLA2G15	Q8NCC3
			NSDHL	Q15738
			C7orf50	Q9BRJ6
			DTL	Q9NZJ0
			CCDC137	Q6PK04
			COL5A1	P20908
			KLRK1	P26718
			CTDSPL	O15194
			DEUP1	Q05D60
			CCL4	P13236
			C1QTNF6	Q9BXI9
			MEFV	O15553
			MED21	Q13503
			POLDIP3	Q9BY77
			GZMB	P10144
			HELB	Q8NG08
			PROM1	O43490
			DPF1	Q92782
			SPATA1	Q5VX52
			EPPK1	P58107
			MYH10	P35580
			PRKRA	O75569
			STRA8	Q7Z7C7
			C14orf178	Q8N769
			GUK1	Q16774
			NDUFA4L2	Q9NRX3
			PIWIL4	Q7Z3Z4
			C22orf31	O95567
			C3orf38	Q5JPI3
			RORA	P35398
			NRF1	Q16656
			ZNF131	P52739
			SPIRE2	Q8WWL2
			IL3	P08700
			LY9	Q9HBG7
			FLAD1	Q8NFF5
			SDR16C5	Q8N3Y7
			GOLGA4	Q13439
			ADAM12	O43184
			BOD1L1	Q8NFC6
			RASSF5	Q8WWW0
			PRR20B	P86481
			COPZ1	P61923
			GNE	Q9Y223
			GRAMD1A	Q96CP6
			HDAC9	Q9UKV0
			PPP1R27	Q86WC6
			DYNC2I1	Q8WVS4
			FBXO28	Q9NVF7
			KCTD19	Q17RG1
			KLKB1	P03952
			EXOSC4	Q9NPD3
			RAB6B	Q9NRW1
			ZNF282	Q9UDV7
			LENG8	Q96PV6
			ARPP21	Q9UBL0
			SMPDL3B	Q92485
			MLXIP	Q9HAP2
			MSMP	Q1L6U9
			RPRD1A	Q96P16
			CD70	P32970
			UBQLNL	Q8IYU4
			TRAF3	Q13114
			ATP6V1G1	O75348
			LMNB1	P20700
			VWF	P04275
			ANGPTL3	Q9Y5C1
			CD5	P06127
			IFNW1	P05000
			MORN4	Q8NDC4
			VPS41	P49754
			SUPT20H	Q8NEM7
			DSCC1	Q9BVC3
			CDHR2	Q9BYE9
			SIL1	Q9H173
			PNPLA1	Q8N8W4
			FAM161A	Q3B820
			KIAA0232	Q92628
			FCN2	Q15485
			SPON2	Q9BUD6
			RNASE4	P34096
			NOS2	P35228
			ANKRD50	Q9ULJ7
			IGSF21	Q96ID5
			BMPR1B	O00238
			FBP1	P09467
			SSC4D	Q8WTU2
			CRB2	Q5IJ48
			NTRK1	P04629
			CCDC150	Q8NCX0
			MAD2L1BP	Q15013
			CTDSPL2	Q05D32
			GPIHBP1	Q8IV16
			KIAA1328	Q86T90
			ATG101	Q9BSB4
			MAGEA1	P43355
			CFB	P00751
			CCL2	P13500
			PLP1	P60201
			NT-proBNP	NT-proBNP
			GRPEL1	Q9HAV7
			ATRX	P46100
			AKR1B1	P15121
			LGALS4	P56470
			ARG2	P78540
			MOCS2	O96007
			IGLC2	P0DOY2
			TGFBI	Q15582
			LIPF	P07098
			ZRANB1	Q9UGI0
			C4B	P0C0L5
			ERVK-19	O71037
			AMY1_AMY2	P04746_P0DTE7_P0DTE8_P0DUB6_P19961
			DNAH5	Q8TE73
			DTX3	Q8N9I9
			EXO5	Q9H790
			FUT8	Q9BYC5
			PLTP	P55058
			TRAF3IP2	O43734
			PDXDC1	Q6P996
			FSTL1	Q12841
			WFDC12	Q8WWY7
			PRTG	Q2VWP7
			CHP1	Q99653
			NOS3	P29474
			RAB39B	Q96DA2
			RAD51AP1	Q96B01
			DIPK1C	Q0P6D2
			DNAJB13	P59910
			SART1	O43290
			GJA1	P17302
			ASXL2	Q76L83
			ANKRD35	Q8N283
			STAU1	O95793
			GPNMB	Q14956
			XG	P55808
			CIAO1	O76071
			ILF2	Q12905
			BTBD9	Q96Q07
			KCNIP3	Q9Y2W7
			EAPP	Q56P03
			MOSPD1	Q9UJG1
			CCDC30	Q5VVM6
			APIP	Q96GX9
			CSF3	P09919
			GARIN1B	Q96KD3
			MED13L	Q71F56
			ATP2B4	P23634
			WHRN	Q9P202
			STARD10	Q9Y365
			ID2	Q02363
			HSD17B12	Q53GQ0
			TNS4	Q8IZW8
			FN1	P02751
			VTCN1	Q7Z7D3
			ITIH4	Q14624
			ATG13	O75143
			MANEAL	Q5VSG8
			PLXNA2	O75051
			STAM2	O75886
			GFRA2	O00451
			ENDOU	P21128
			BICDL2	A1A5D9
			KIF1A	Q12756
			WFDC1	Q9HC57
			STEAP4	Q687X5
			BMP2KL	Q5H9B9
			SAGE1	Q9NXZ1
			LRTM1	Q9HBL6
			RNF32	Q9H0A6
			GRIP2	Q9C0E4
			CCND1	P24385
			FLT3LG	P49771
			CD99	P14209
			TEX37	Q96LM6
			PCDHGB3	Q9Y5G1
			ARID1A	O14497
			ANGPT1	Q15389
			EVL	Q9UI08
			BOC	Q9BWV1
			PSME2	Q9UL46
			SPATA24	Q86W54
			GCNT4	Q9P109
			TREH	O43280
			CLEC12A	Q5QGZ9
			ADAMTS4	O75173
			PATJ	Q8NI35
			PHF20	Q9BVI0
			LRRC27	Q9C0I9
			CDK19	Q9BWU1
			RAD51	Q06609
			KIF2C	Q99661
			RAC3	P60763
			CD2	P06729
			USP43	Q70EL4
			SEMA6B	Q9H3T3
			IL17A	Q16552
			CEP55	Q53EZ4
			IMPG1	Q17R60
			NADK	O95544
			IGF2R	P11717
			BANP	Q8N9N5
			MBIP	Q9NS73
			CLIC5	Q9NZA1
			ARHGEF28	Q8N1W1
			PDZD4	Q76G19
			IFNA1_IFNA13	P01562
			ODAM	A1E959
			C1QTNF1	Q9BXJ1
			PZP	P20742
			NT5C3B	Q969T7
			ALPK2	Q86TB3
			ERI2	A8K979
			LAYN	Q6UX15
			HIVEP2	P31629
			LRRC36	Q1X8D7
			DDX23	Q9BUQ8
			WDCP	Q9H6R7
			ZSWIM3	Q96MP5
			CLIC3	O95833
			LUC7L3	O95232
			MAP2	P11137
			HIP1R	O75146
			AKAP14	Q86UN6
			SIGLEC9	Q9Y336
			MET	P08581
			CEACAM1	P13688
			UBXN6	Q9BZV1
			BDH2	Q9BUT1
			CD3D	P04234
			DNAAF11	Q86X45
			FAM104B	Q5XKR9
			ADI1	Q9BV57
			ACOT12	Q8WYK0
			NAF1	Q96HR8
			CCDC181	Q5TID7
			EGLN1	Q9GZT9
			DPF3	Q92784
			PLB1	Q6P1J6
			CD36	P16671
			GPR101	Q96P66
			MROH2A	A6NES4
			TRIM14	Q14142
			YK038	Q8IYB0
			PSMC3IP	Q9P2W1
			ACY3	Q96HD9
			SIAE	Q9HAT2
			CD160	O95971
			DEFB121	Q5J5C9
			PTPN14	Q15678
			PIK3CD	O00329
			LPCAT2	Q7L5N7
			FCHSD1	Q86WN1
			WNK3	Q9BYP7
			CAMSAP2	Q08AD1
			LYPLA2	O95372
			CCDC40	Q4G0X9
			CAGE1	Q8TC20
			DPP7	Q9UHL4
			METTL15P1	P0C7V9
			BTC	P35070
			SIRT6	Q8N6T7
			SENP8	Q96LD8
			CTRL	P40313
			TBX22	Q9Y458
			BICDL1	Q6ZP65
			NUTM1	Q86Y26
			SSB	P05455
			EIF1AX	P47813
			ERICH1	Q86X53
			TSGA10	Q9BZW7
			MBL2	P11226
			FGF16	O43320
			NFKB2	Q00653
			ADH1B	P00325
			GLTP	Q9NZD2
			SBSPON	Q8IVN8
			FHOD3	Q2V2M9
			NMRK1	Q9NWW6
			ATP2B3	Q16720
			SALL4	Q9UJQ4
			SETD7	Q8WTS6
			PDE4D	Q08499
			BAZ1A	Q9NRL2
			DUS2	Q9NX74
			APCS	P02743
			AGRP	O00253
			VAT1	Q99536
			IL24	Q13007
			MYH13	Q9UKX3
			ATL3	Q6DD88
			FOXA3	P55318
			APOBEC2	Q9Y235
			PLAU	P00749
			LIPN	Q5VXI9
			ARTN	Q5T4W7
			ERCC4	Q92889
			DPH3P1	Q9H4G8
			GBF1	Q92538
			SAMD13	Q5VXD3
			SMG7	Q92540
			MAGEB3	O15480
			SCLY	Q96I15
			HGF	P14210
			LRPAP1	P30533
			APP	P05067
			FHIP1B	Q8N612
			RECK	O95980
			TNFRSF17	Q02223
			ENOPH1	Q9UHY7
			STC2	O76061
			AIF1L	Q9BQI0
			CDCA8	Q53HL2
			SLC44A4	Q53GD3
			CTNNA1	P35221
			RPGR	Q92834
			CD59	P13987
			PSKH1	P11801
			PPP3R1	P63098
			JADE1	Q6IE81
			RBMS3	Q6XE24
			FSTL3	O95633
			TNFRSF10C	O14798
			CTNNBL1	Q8WYA6
			LAP3	P28838
			ANKRD26P1	Q6NSI1
			ZBTB17	Q13105
			ANGPTL1	O95841
			FURIN	P09958
			CEP162	Q5TB80
			ATP1B2	P14415
			CHRM3	P20309
			CDH12	P55289
			CA5A	P35218
			CD200R1	Q8TD46
			CTSL3P	Q5NE16
			DMC1	Q14565
			ANXA10	Q9UJ72
			SCN3A	Q9NY46
			GNLY	P22749
			SIMC1	Q8NDZ2
			SEMA3G	Q9NS98
			PDZRN4	Q6ZMN7
			MAG	P20916
			FAM177B	A6PVY3
			REG3A	Q06141
			GADD45G	O95257
			S100A11	P31949
			JMJD1C	Q15652
			KNDC1	Q76NI1
			ITGB7	P26010
			MAN1A2	O60476
			HSD17B2	P37059
			KIAA1958	Q8N8K9
			CLC	Q05315
			VEGFD	O43915
			MSX2	P35548
			DOC2B	Q14184
			RGS7BP	Q6MZT1
			CYSRT1	A8MQ03
			RSAD2	Q8WXG1
			CCL13	Q99616
			PGLYRP3	Q96LB9
			CFAP20DC	Q6ZVT6
			SORCS2	Q96PQ0
			CCL7	P80098
			C16orf78	Q8WTQ4
			EAF2	Q96CJ1
			TXNL1	O43396
			KRT17	Q04695
			EP400	Q96L91
			MED12	Q93074
			CEFIP	Q711Q0
			CHEK2	O96017
			ABCF3	Q9NUQ8
			MTUS1	Q9ULD2
			ABHD5	Q8WTS1
			CFH	P08603
			ZNF217	O75362
			PLRG1	O43660
			MAMDC2	Q7Z304
			MAPKAPK5-AS1	Q8N8E1
			MBLAC1	A4D2B0
			LEKR1	Q6ZMV7
			FBXL19	Q6PCT2
			DLL1	O00548
			COBL	O75128
			SCUBE3	Q8IX30
			SYMPK	Q92797
			ASB14	A6NK59
			SAT1	P21673
			NACAD	O15069
			PDE10A	Q9Y233
			IL9R	Q01113
			PCOLCE	Q15113
			HFM1	A2PYH4
			CTSW	P56202
			LGALS7	P47929
			PALM2	Q8IXS6
			MILR1	Q7Z6M3
			MTF1	Q14872
			TCTN3	Q6NUS6
			JMJD6	Q6NYC1
			DCPS	Q96C86
			IGSF8	Q969P0
			ZFYVE28	Q9HCC9
			CRYBG3	Q68DQ2
			SMC6	Q96SB8
			LAMA1	P25391
			AARSD1	Q9BTE6
			HECTD2	Q5U5R9
			PGD	P52209
			PARD6A	Q9NPB6
			AKAP7	O43687
			SOX2	P48431
			ECSCR	Q19T08
			TEX44	Q53QW1
			RBM48	Q5RL73
			SOWAHC	Q53LP3
			PLA2G4D	Q86XP0
			SIGLEC1	Q9BZZ2
			YO027	Q6ZSR3
			IFIT1	P09914
			FOS	P01100
			POLB	P06746
			ERG	P11308
			TMOD2	Q9NZR1
			ENG	P17813
			MCCC1	Q96RQ3
			OBP2B	Q9NPH6
			TMPRSS11D	O60235
			LCTL	Q6UWM7
			XRCC2	O43543
			MREG	Q8N565
			CLVS2	Q5SYC1
			DOCK8-AS1	Q5T8R8
			AIDA	Q96BJ3
			FBXO34	Q9NWN3
			ARR3	P36575
			RBBP8	Q99708
			TJP3	O95049
			ENTPD2	Q9Y5L3
			TTLL7	Q6ZT98
			ADAM23	O75077
			SPRR3	Q9UBC9
			ENPP7	Q6UWV6
			DUOX2	Q9NRD8
			EFCC1	Q9HA90
			NT5E	P21589
			TGFA	P01135
			CACTIN	Q8WUQ7
			DDIAS	Q8IXT1
			FAM170B	A6NMN3
			TTC14	Q96N46
			OXT	P01178
			CGN	Q9P2M7
			IL12RB2	Q99665
			MRAP2	Q96G30
			TUBB8	Q3ZCM7
			SRGAP2	O75044
			CCL19	Q99731
			MINDY4	Q4G0A6
			CLEC4D	Q8WXI8
			FOLR2	P14207
			CBY2	Q8NA61
			DNAAF2	Q9NVR5
			ANKRD28	O15084
			TRIOBP	Q9H2D6
			SLC12A1	Q13621
			PLOD3	O60568
			GPSM3	Q9Y4H4
			ACRBP	Q8NEB7
			ICAM3	P32942
			EGFL7	Q9UHF1
			IDO1	P14902
			MSR1	P21757
			LAMP3	Q9UQV4
			CFAP20	Q9Y6A4
			MIB2	Q96AX9
			S100A12	P80511
			PROC	P04070
			CD83	Q01151
			NPIPB6	E9PJ23
			REG1A	P05451
			NOTCH2	Q04721
			ANKRD45	Q5TZF3
			SEPTIN9	Q9UHD8
			GSTP1	P09211
			NFIC	P08651
			MLF 1.00	P58340
			C9orf40	Q8IXQ3
			UBTFL1	P0CB47
			TAP1	Q03518
			LUM	P51884
			TNF	P01375
			MARCO	Q9UEW3
			COLEC11	Q9BWP8
			NMNAT1	Q9HAN9
			OTUD4	Q01804
			DLGAP5	Q15398
			IGF1R	P08069
			LCA5L	O95447
			ADAM8	P78325
			GBA1	P04062
			BHMT2	Q9H2M3
			CCN1	O00622
			LRRC43	Q8N309
			FUS	P35637
			FAM3B	P58499
			ZSWIM8	A7E2V4
			IL16	Q14005
			YU005	A8MT66
			CD22	P20273
			SOX4	Q06945
			IL13	P35225
			LONRF2	Q1L5Z9
			FOSB	P53539
			CCDC102A	Q96A19
			DNAH1	Q9P2D7
			FBRSL1	Q9HCM7
			LEPR	P48357
			STEEP1	Q9H5V9
			TET2	Q6N021
			GTF2IRD1	Q9UHL9
			GAS1	P54826
			CFHR2	P36980
			NPPB	P16860
			ADAMTS15	Q8TE58
			INTS8	Q75QN2
			PRR20A	P86496
			CNKSR1	Q969H4
			IFNB1	P01574
			DUSP15	Q9H1R2
			THY1	P04216
			TGFBR2	P37173
			IL36A	Q9UHA7
			ITIH3	Q06033
			DENND2B	P78524
			TLR1	Q15399
			NHSL1	Q5SYE7
			ACP3	P15309
			C3orf62	Q6ZUJ4
			PARP4	Q9UKK3
			GPR158	Q5T848
			ZCWPW1	Q9H0M4
			ADGRF5	Q8IZF2
			DNM3	Q9UQ16
			CUX2	O14529
			MCRS1	Q96EZ8
			SPG21	Q9NZD8
			ZNF423	Q2M1K9
			PTP4A3	O75365
			ZNF264	O43296
			INPP1	P49441
			ZC3H6	P61129
			DDX21	Q9NR30
			APOH	P02749
			ANKRD11	Q6UB99
			PCYT1A	P49585
			RAPGEF6	Q8TEU7
			TOMM20	Q15388
			CEP350	Q5VT06
			GOLGA8CP	A6NN73
			SCAF11	Q99590
			FABP1	P07148
			ITGA5	P08648
			RALB	P11234
			IL6ST	P40189
			IL31	Q6EBC2
			CD93	Q9NPY3
			ASPN	Q9BXN1
			DSG2	Q14126
			CHAC1	Q9BUX1
			ACY1	Q03154
			CCDC50	Q8IVM0
			IL17RE	Q8NFR9
			SH3BP1	Q9Y3L3
			DDR1	Q08345
			PDE4C	Q08493
			TREML2	Q5T2D2
			AHNAK2	Q8IVF2
			SPRING1	Q9H741
			GRIN2B	Q13224
			NUMBL	Q9Y6R0
			SLC5A5	Q92911
			THYN1	Q9P016
			QPCT	Q16769
			NEURL1	O76050
			ADGRD1	Q6QNK2
			VIT	Q6UXI7
			AKAP12	Q02952
			MEGF9	Q9H1U4
			FOLH1	Q04609
			MMP7	P09237
			FSD2	A1L4K1
			ENPP2	Q13822
			CLSTN3	Q9BQT9
			CD300LF	Q8TDQ1
			TK1	P04183
			CPB2	Q96IY4
			AKR1A1	P14550
			CSN1S1	P47710
			JAZF1	Q86VZ6
			USP36	Q9P275
			CELF5	Q8N6W0
			GET3	O43681
			PMCH	P20382
			FGFBP3	Q8TAT2
			STXBP4	Q6ZWJ1
			SULF2	Q8IWU5
			CCDC121	Q6ZUS5
			SCARB1	Q8WTV0
			OLFM2	O95897
			SERPINA3	P01011
			ATP6V1D	Q9Y5K8
			EFEMP2	O95967
			MYL6B	P14649
			TBC1D31	Q96DN5
			CPA4	Q9UI42
			PLEKHD1	A6NEE1
			TFDP3	Q5H9I0
			CD163	Q86VB7
			ACAA1	P09110
			EEIG1	Q5T9C2
			FCRL1	Q96LA6
			BCL7C	Q8WUZ0
			IL17F	Q96PD4
			IL1R1	P14778
			GPRASP1	Q5JY77
			INSL4	Q14641
			SPEF1	Q9Y4P9
			OGN	P20774
			TGM5	O43548
			PCDH17	O14917
			RAB3B	P20337
			ERRFI1	Q9UJM3
			PTPRN2	Q92932
			RAX	Q9Y2V3
			KIN	O60870
			GJA3	Q9Y6H8
			S100A14	Q9HCY8
			NOL4L	Q96MY1
			LYPD1	Q8N2G4
			WDR70	Q9NW82
			LGALS1	P09382
			FAM186A	A6NE01
			ZC3HC1	Q86WB0
			DYNC2LI1	Q8TCX1
			CKAP2L	Q8IYA6
			PJA1	Q8NG27
			RORB	Q92753
			PAX4	O43316
			CD248	Q9HCU0
			BRD1	O95696
			HTR1B	P28222
			L1TD1	Q5T7N2
			LRRC71	Q8N4P6
			KNSTRN	Q9Y448
			AEBP1	Q8IUX7
			SRGAP2B	P0DMP2
			SELE	P16581
			PALM3	A6NDB9
			CT45A1	Q5HYN5
			DHX36	Q9H2U1
			ANGPTL2	Q9UKU9
			TDP1	Q9NUW8
			TCEANC2	Q96MN5
			TGFBR3	Q03167
			ANGPTL5	Q86XS5
			IL15RA	Q13261
			TIE1	P35590
			BCL2L11	O43521
			C1QTNF5	Q9BXJ0
			CXCL16	Q9H2A7
			KIR3DL1	P43629
			NRP1	O14786
			ACADM	P11310
			BRME1	Q0VDD7
			IQCG	Q9H095
			SPATA21	Q7Z572
			HJV	Q6ZVN8
			HSD17B3	P37058
			GDNF	P39905
			PCNA	P12004
			IL20	Q9NYY1
			APOF	Q13790
			KALRN	O60229
			FGD6	Q6ZV73
			CKAP4	Q07065
			HPS5	Q9UPZ3
			FES	P07332
			MRRF	Q96E11
			HEY2	Q9UBP5
			BIN3	Q9NQY0
			SHH	Q15465
			PRR25	Q96S07
			COCH	O43405
			EPHA4	P54764
			EIF2B5	Q13144
			ATRAID	Q6UW56
			ARVCF	O00192
			TNFAIP6	P98066
			NGFR	P08138
			PNLIP	P16233
			PLXDC2	Q6UX71
			LSG1	Q9H089
			TINAGL1	Q9GZM7
			PXDNL	A1KZ92
			RAB38	P57729
			SLC1A4	P43007
			ADA	P00813
			WNT7A	O00755
			SERPINA6	P08185
			CD177	Q8N6Q3
			LRRC4C	Q9HCJ2
			INPP5J	Q15735
			SCGB3A1	Q96QR1
			GSTA3	Q16772
			PRSS53	Q2L4Q9
			NTNG2	Q96CW9
			SDF2	Q99470
			ANKS3	Q6ZW76
			FRMD6	Q96NE9
			PFKFB4	Q16877
			IGSF11	Q5DX21
			ATP1B1	P05026
			USP37	Q86T82
			OGG1	O15527
			WDR20	Q8TBZ3
			LY6K	Q17RY6
			PRRG1	O14668
			SRPRB	Q9Y5M8
			CCP110	O43303
			LYG2	Q86SG7
			APBB2	Q92870
			KLK11	Q9UBX7
			FBN2	P35556
			CDH4	P55283
			CALML6	Q8TD86
			MAPRE3	Q9UPY8
			PKLR	P30613
			EPO	P01588
			STARD3	Q14849
			FAM81B	Q96LP2
			MAP3K13	O43283
			DYNC1H1	Q14204
			EPHB4	P54760
			PLIN1	O60240
			EPN3	Q9H201
			JAKMIP1	Q96N16
			SNAP91	O60641
			LRRC38	Q5VT99
			SH3GL3	Q99963
			JUN	P05412
			MANSC1	Q9H8J5
			GM2A	P17900
			S100G	P29377
			KCTD5	Q9NXV2
			ARL14EPL	P0DKL9
			ITM2A	O43736
			LAIR2	Q6ISS4
			RTKN2	Q8IZC4
			ANKRD52	Q8NB46
			CDC42EP1	Q00587
			IL6	P05231
			CHI3L1	P36222
			CASZ1	Q86V15
			ARHGAP30	Q7Z6I6
			COL24A1	Q17RW2
			IL12RB1	P42701
			MENT	Q9BUN1
			SPATA2L	Q8IUW3
			PLA2G10	O15496
			BRD4	O60885
			ARID3A	Q99856
			CDNF	Q49AH0
			MTCL1	Q9Y4B5
			DCC	P43146
			ELAVL4	P26378
			AMBN	Q9NP70
			SPTBN2	O15020
			STON1	Q9Y6Q2
			SMURF2	Q9HAU4
			CTSF	Q9UBX1
			BLTP3B	A0JNW5
			ZC2HC1B	Q5TFG8
			BMPER	Q8N8U9
			CEACAM6	P40199
			CHAMP1	Q96JM3
			C3orf70	A6NLC5
			AHSP	Q9NZD4
			GADD45B	O75293
			TEF	Q10587
			SLITRK2	Q9H156
			IL17RA	Q96F46
			FBLN7	Q53RD9
			BLM	P54132
			LRRC25	Q8N386
			PAGE3	Q5JUK9
			PKD2L1	Q9P0L9
			PINLYP	A6NC86
			NCF2	P19878
			FGL1	Q08830
			ADGRF2	Q8IZF7
			SLK	Q9H2G2
			VNN 2.00	O95498
			INO80	Q9ULG1
			ADGRE3	Q9BY15
			ERCC6L	Q2NKX8
			MDGA1	Q8NFP4
			ISL1	P61371
			BRWD3	Q6RI45
			NID1	P14543
			SANBR	Q6NSI8
			PRKAR1B	P31321
			ABCC6	O95255
			C4orf47	A7E2U8
			C2orf16	Q68DN1
			FST	P19883
			CDH2	P19022
			LPO	P22079
			IFIH1	Q9BYX4
			TPD52L3	Q96J77
			NXNL1	Q96CM4
			COG7	P83436
			SH2D7	A6NKC9
			THBD	P07204
			APOM	O95445
			CWC15	Q9P013
			ARHGEF38	Q9NXL2
			PRAME	P78395
			DZANK1	Q9NVP4
			EPS8L2	Q9H6S3
			SHROOM3	Q8TF72
			FTO	Q9C0B1
			PHLDB3	Q6NSJ2
			PDGFC	Q9NRA1
			SOX13	Q9UN79
			BCLAF1	Q9NYF8
			IL17C	Q9P0M4
			XRN1	Q8IZH2
			ERBB4	Q15303
			NCS1	P62166
			JADE3	Q92613
			SLC39A5	Q6ZMH5
			GRK4	P32298
			PCBD1	P61457
			MIIP	Q5JXC2
			CHST2	Q9Y4C5
			VWC2	Q2TAL6
			CNOT11	Q9UKZ1
			SERPINI2	O75830
			CD300LB	A8K4G0
			DAB2IP	Q5VWQ8
			C22orf15	Q8WYQ4
			KRIT1	O00522
			GPC5	P78333
			FAM167A	Q96KS9
			MRPS27	Q92552
			ELOA	Q14241
			ATXN7L1	Q9ULK2
			NBN	O60934
			CCDC140	Q96MF4
			ENPEP	Q07075
			CCN2	P29279
			PLA2G1B	P04054
			MKRN4P	Q13434
			HSFX1_HSFX2	Q9UBD0
			CCNE1	P24864
			GPATCH4	Q5T3I0
			FRMD7	Q6ZUT3
			ADAMTSL2	Q86TH1
			ALDH1A3	P47895
			HOXA2	O43364
			SPRR1B	P22528
			MACROD2	A1Z1Q3
			THBS2	P35442
			EMC2	Q15006
			SEZ6L	Q9BYH1
			CNBD1	Q8NA66
			FGF19	O95750
			KIRREL2	Q6UWL6
			DSCAM	O60469
			FOXG1	P55316
			CD74	P04233
			ELANE	P08246
			ISLR2	Q6UXK2
			PRR18	Q8N4B5
			ATF3	P18847
			RTBDN	Q9BSG5
			THEGL	P0DJG4
			STMN4	Q9H169
			FH	P07954
			CABP4	P57796
			DPP6	P42658
			ZNF207	O43670
			KRT12	Q99456
			SCP2	P22307
			DNAH7	Q8WXX0
			NLRP9	Q7RTR0
			DNAL1	Q4LDG9
			FILIP1	Q7Z7B0
			MYO1G	B0I1T2
			CHCHD2P9	Q5T1J5
			LMO4	P61968
			TAFA3	Q7Z5A8
			HUNK	P57058
			DMRTC1	Q5HYR2
			PLCH1	Q4KWH8
			PHOX2A	O14813
			BECN1	Q14457
			TMED4	Q7Z7H5
			TSPAN1	O60635
			PEAK1	Q9H792
			DCAF12	Q5T6F0
			MCM3AP	O60318
			RAB3IL1	Q8TBN0
			GAGE2A	Q6NT46
			GANC	Q8TET4
			CDH5	P33151
			SMPD3	Q9NY59
			ADGRF4	Q8IZF3
			JAKMIP3	Q5VZ66
			PSMC3	P17980
			EVPLL	A8MZ36
			PTPRH	Q9HD43
			EPHA10	Q5JZY3
			BEND7	Q8N7W2
			ASAH2	Q9NR71
			HIPK3	Q9H422
			NECAP2	Q9NVZ3
			NINJ2	Q9NZG7
			UBTF	P17480
			FMR1	Q06787
			PTPRZ1	P23471
			ATXN7L2	Q5T6C5
			NDUFB9	Q9Y6M9
			NELFCD	Q8IXH7
			TEX33	O43247
			NINJ1	Q92982
			TIPARP	Q7Z3E1
			CALY	Q9NYX4
			VIPR1	P32241
			RRN3	Q9NYV6
			SPATA19	Q7Z5L4
			C12orf42	Q96LP6
			AGAP3	Q96P47
			ADA2	Q9NZK5
			AHSG	P02765
			TNFSF15	O95150
			ADCYAP1R1	P41586
			IDUA	P35475
			EMB	Q6PCB8
			ALPP	P05187
			SERPINA1	P01009
			APLP1	P51693
			LTV1	Q96GA3
			AASDH	Q4L235
			RAP1GAP	P47736
			PAEP	P09466
			C12orf56	Q8IXR9
			SMPDL3A	Q92484
			ELAVL3	Q14576
			CDH6	P55285
			SERTAD1	Q9UHV2
			CAPG	P40121
			UGDH	O60701
			GATA3	P23771
			ACE	P12821
			TULP4	Q9NRJ4
			FAM171B	Q6P995
			TPSAB1	Q15661
			PODXL	O00592
			R3HCC1	Q9Y3T6
			PTH	P01270
			OAF	Q86UD1
			CES2	O00748
			TRPC4	Q9UBN4
			CLEC4A	Q9UMR7
			PXN	P49023
			TNFSF8	P32971
			NMI	Q13287
			NAA11	Q9BSU3
			NCKAP5L	Q9HCH0
			C2orf80	Q0P641
			SECISBP2L	Q93073
			NHS	Q6T4R5
			COL26A1	Q96A83
			LRRTM4	Q86VH4
			KRT19	P08727
			ID4	P47928
			FAM135B	Q49AJ0
			FOLR1	P15328
			C4orf17	Q53FE4
			NTF4	P34130
			EN2	P19622
			PDIA2	Q13087
			NFKBIB	Q15653
			NCR3	O14931
			WNT16	Q9UBV4
			DNPEP	Q9ULA0
			SDHAF3	Q9NRP4
			PPP4R4	Q6NUP7
			UBE2D2	P62837
			IFT22	Q9H7X7
			GRN	P28799
			DKKL1	Q9UK85
			ZCCHC2	Q9C0B9
			GSG1L	Q6UXU4
			SH3BGRL2	Q9UJC5
			MAGEA3_MAGEA6	P43357_P43360
			CDAN1	Q8IWY9
			ATXN7	O15265
			OFD1	O75665
			DKK 1.00	O94907
			CEACAM20	Q6UY09
			SAT2	Q96F10
			SMC3	Q9UQE7
			CC2D1B	Q5T0F9
			ASB3	Q9Y575
			CLTB	P09497
			KIAA1217	Q5T5P2
			CCN4	O95388
			HMBOX1	Q6NT76
			KIAA0319	Q5VV43
			CA5B	Q9Y2D0
			CTNND1	O60716
			UBR1	Q8IWV7
			CXCL14	O95715
			ING2	Q9H160
			CHL1	O00533
			ANKRA2	Q9H9E1
			METAP1	P53582
			BIRC3	Q13489
			DNAJC28	Q9NX36
			RCC1	P18754
			PRR14L	Q5THK1
			GCK	P35557
			FBXL5	Q9UKA1
			TESMIN	Q9Y4I5
			LBX2	Q6XYB7
			HRC	P23327
			PHF21B	Q96EK2
			ATP2C1	P98194
			HERC2	O95714
			SERF1A_SERF1B	O75920
			GABRP	O00591
			KLHDC4	Q8TBB5
			DPEP2	Q9H4A9
			CTNNA3	Q9UI47
			ADH4	P08319
			WDR25	Q64LD2
			NEDD9	Q14511
			JAKMIP2	Q96AA8
			MS4A1	P11836
			CFHR4	Q92496
			PLEKHS1	Q5SXH7
			SRY	Q05066
			FAM184A	Q8NB25
			MYH15	Q9Y2K3
			KCNJ11	Q14654
			GTPBP3	Q969Y2
			POTEC	B2RU33
			MAP3K19	Q56UN5
			KIF7	Q2M1P5
			STK11IP	Q8N1F8
			HIF1A	Q16665
			EDNRB	P24530
			PRR11	Q96HE9
			GH2	P01242
			KLB	Q86Z14
			KAZALD1	Q96I82
			CEACAM5	P06731
			TTC12	Q9H892
			HSPA13	P48723
			ASB11	Q8WXH4
			MRAP	Q8TCY5
			AMFR	Q9UKV5
			TMPRSS15	P98073
			RNASE6	Q93091
			WDR53	Q7Z5U6
			PACRGL	Q8N7B6
			RIC8B	Q9NVN3
			CEBPA	P49715
			TENT5A	Q96IP4
			NECTIN2	Q92692
			BCL7A	Q4VC05
			ATP6AP1	Q15904
			ZHX2	Q9Y6X8
			CD72	P21854
			COL25A1-DT	Q6ZST2
			YAE1	Q9NRH1
			UNC5D	Q6UXZ4
			CD109	Q6YHK3
			KIFC2	Q96AC6
			PRUNE2	Q8WUY3
			ENAH	Q8N8S7
			ITGAL	P20701
			CPQ	Q9Y646
			KCNIP4	Q6PIL6
			LAMTOR1	Q6IAA8
			POF1B	Q8WVV4
			DHPS	P49366
			VAX2	Q9UIW0
			RNASE3	P12724
			FBXO16	Q8IX29
			INSR	P06213
			FCRL5	Q96RD9
			ABHD8	Q96I13
			UBE2U	Q5VVX9
			MPHOSPH6	Q99547
			TGFB2	P61812
			VIM	P08670
			LILRA4	P59901
			EIF5AL1	Q6IS14
			AFM	P43652
			LAMP1	P11279
			CEACAM4	O75871
			FGF7	P21781
			SERPINA7	P05543
			ST13P5	Q8NFI4
			TNFSF13	O75888
			SAA4	P35542
			USHBP1	Q8N6Y0
			ENTPD5	O75356
			LMCD1	Q9NZU5
			KRI1	Q8N9T8
			BIRC2	Q13490
			NPDC1	Q9NQX5
			CD28	P10747
			REPS2	Q8NFH8
			CELA2A	P08217
			EMG1	Q92979
			CLTCL1	P53675
			AGR3	Q8TD06
			CIPC	Q9C0C6
			CLINT1	Q14677
			KHDC3L	Q587J8
			ESM1	Q9NQ30
			FOXK2	Q01167
			ERP27	Q96DN0
			TH	P07101
			NQO1	P15559
			PAFAH1B3	Q15102
			SCN2A	Q99250
			NET1	Q7Z628
			CCHCR1	Q8TD31
			CTRC	Q99895
			C2orf83	Q53S99
			ZBED4	O75132
			ARHGEF5	Q12774
			SH2D3C	Q8N5H7
			COX5B	P10606
			S100A16	Q96FQ6
			CCL21	O00585
			FABP6	P51161
			IL5	P05113
			VNN 1.00	O95497
			TERF1	P54274
			PMS1	P54277
			GLIPR1	P48060
			EPB41L5	Q9HCM4
			RALGAPA2	Q2PPJ7
			PRR15L	Q9BU68
			BMI1	P35226
			ZNF815P	A8K554
			MST1	P26927
			KIF2B	Q8N4N8
			AP1G1	O43747
			CD300LG	Q6UXG3
			STAP2	Q9UGK3
			KLK12	Q9UKR0
			USP48	Q86UV5
			MAGEB18	Q96M61
			WNK4	Q96J92
			SLITRK6	Q9H5Y7
			IVD	P26440
			IFNLR1	Q8IU57
			VWC2L	B2RUY7
			CNOT4	O95628
			AMIGO2	Q86SJ2
			CSPP1	Q1MSJ5
			IFNAR2	P48551
			PLCD1	P51178
			MCF2L2	Q86YR7
			TPGS2	Q68CL5
			F231L	P0DMU3
			EVI2B	P34910
			FAM90A10	A6NDY2
			ARHGAP31	Q2M1Z3
			CXorf51B	P0DPH9
			COX6B1	P14854
			IFNL4	K9M1U5
			PRR23A	A6NEV1
			CRTAP	O75718
			RNF43	Q68DV7
			ACAN	P16112
			TTC21A	Q8NDW8
			CLUL1	Q15846
			LUC7L	Q9NQ29
			RPL5	P46777
			BHLHE40	O14503
			GARRE1	O15063
			COL28A1	Q2UY09
			UBAP2	Q5T6F2
			LINC00469	Q8N7U9
			LTF	P02788
			NRAS	P01111
			ATP5PO	P48047
			RNPC3	Q96LT9
			HIPK4	Q8NE63
			SLC13A2	Q13183
			TIMP3	P35625
			CD14	P08571
			KIFAP3	Q92845
			SEPTIN8	Q92599
			FAM228A	Q86W67
			MAGEA4	P43358
			DRAXIN	Q8NBI3
			ITGBL1	O95965
			GRIK5	Q16478
			SLC34A3	Q8N130
			SDHB	P21912
			ICAM4	Q14773
			ANLN	Q9NQW6
			PLCD4	Q9BRC7
			SCN4B	Q8IWT1
			LRIT2	A6NDA9
			ANPEP	P15144
			APOL5	Q9BWW9
			MZB1	Q8WU39
			ATP5PD	O75947
			PPFIA4	O75335
			AGER	Q15109
			CD5L	O43866
			RYK	P34925
			ERBB2	P04626
			MYT1L	Q9UL68
			POLR3D	P05423
			PRR3	P79522
			IFRD2	Q12894
			TAFA5	Q7Z5A7
			BTLA	Q7Z6A9
			SPTBN4	Q9H254
			KRT18	P05783
			TTLL4	Q14679
			DNAJC10	Q8IXB1
			POGLUT1	Q8NBL1
			FDXR	P22570
			SLC40A1	Q9NP59
			SHROOM1	Q2M3G4
			ADAM9	Q13443
			GGT5	P36269
			PDIA3	P30101
			CEACAM16	Q2WEN9
			KANSL1	Q7Z3B3
			IQCC	Q4KMZ1
			ASCL1	P50553
			RFTN1	Q14699
			PASK	Q96RG2
			RASSF7	Q02833
			RYR1	P21817
			CHRM1	P11229
			C8orf33	Q9H7E9
			THOP1	P52888
			MICA_MICB	Q29980_Q29983
			PLS3	P13797
			FGF6	P10767
			IL12B	P29460
			NRTN	Q99748
			SPAG8	Q99932
			NPIPA2	E9PIF3
			WWOX	Q9NZC7
			TPRN	Q4KMQ1
			GTF2IRD2	Q86UP8
			NAA40	Q86UY6
			C7orf31	Q8N865
			SURF2	Q15527
			PLXNB2	O15031
			DIS3L	Q8TF46
			NGLY1	Q96IV0
			LILRA3	Q8N6C8
			KCTD8	Q6ZWB6
			RBM19	Q9Y4C8
			CCDC80	Q76M96
			SMC4	Q9NTJ3
			TRPC4AP	Q8TEL6
			FAM171A2	A8MVW0
			SPP1	P10451
			NLRP14	Q86W24
			GPRIN3	Q6ZVF9
			RBP4	P02753
			MAPK9	P45984
			CCDC85A	Q96PX6
			IZUMO1	Q8IYV9
			GDPD1	Q8N9F7
			AKR7L	Q8NHP1
			SORD	Q00796
			IL4R	P24394
			TCL1B	O95988
			RALGPS2	Q86X27
			PPP1R1A	Q13522
			GUCA1A	P43080
			IL17D	Q8TAD2
			SHC1	P29353
			LRRC42	Q9Y546
			AOC3	Q16853
			ZNF649	Q9BS31
			TIMP2	P16035
			RABEPK	Q7Z6M1
			IQSEC1	Q6DN90
			EDN1	P05305
			ATP6V0D1	P61421
			INSYN2B	A6NMK8
			GEMIN8	Q9NWZ8
			NPTXR	O95502
			DRC1	Q96MC2
			SPINK6	Q6UWN8
			TEX101	Q9BY14
			SEPTIN3	Q9UH03
			PLK5	Q496M5
			C6orf163	Q5TEZ5
			HOOK2	Q96ED9
			CROCCP2	Q86T23
			PACSIN3	Q9UKS6
			GLT8D2	Q9H1C3
			ANKRD36B	Q8N2N9
			RRP7BP	Q9NSQ0
			TENT4B	Q8NDF8
			CSPG5	O95196
			CA8	P35219
			NECAB1	Q8N987
			CTSS	P25774
			SERPINF1	P36955
			RPH3A	Q9Y2J0
			SELENOP	P49908
			SAMD8	Q96LT4
			NCF1C_NCF1	A8MVU1_P14598
			ADRA2A	P08913
			STAC	Q99469
			TLR4	O00206
			TSC22D1	Q15714
			APOBR	Q0VD83
			CRLF1	O75462
			EPB41L3	Q9Y2J2
			SHPRH	Q149N8
			INSYN1	Q2T9L4
			GUCY2C	P25092
			L1RE1	Q9UN81
			YY2	O15391
			FBXO5	Q9UKT4
			FOXN1	O15353
			DHRS7	Q9Y394
			MEOX1	P50221
			GATC	O43716
			PSMG4	Q5JS54
			BABAM1	Q9NWV8
			AXL	P30530
			FAM83B	Q5T0W9
			ATP1B4	Q9UN42
			OS9	Q13438
			LRP11	Q86VZ4
			SCN3B	Q9NY72
			EFNB2	P52799
			BCL7B	Q9BQE9
			MVK	Q03426
			IGSF22	Q8N9C0
			ZNF831	Q5JPB2
			NDRG1	Q92597
			BCL2	P10415
			DCXR	Q7Z4W1
			KIF26B	Q2KJY2
			AREL1	O15033
			C19orf12	Q9NSK7
			ECHDC3	Q96DC8
			WWC1	Q8IX03
			ZNF394	Q53GI3
			TOP 1.00	P11387
			TSPAN7	P41732
			CCL16	O15467
			F11	P03951
			KLF8	O95600
			C9	P02748
			EPHA1	P21709
			CD300C	Q08708
			ANKRD10	Q9NXR5
			XRCC1	P18887
			PI3	P19957
			ZSCAN21	Q9Y5A6
			ELOB	Q15370
			CFAP69	A5D8W1
			IGFBP4	P22692
			TEX12	Q9BXU0
			CEP83	Q9Y592
			TSPY3_TSPY10	P0CV98_P0CW01
			AOC1	P19801
			DZIP1L	Q8IYY4
			VAX1	Q5SQQ9
			FAM3D	Q96BQ1
			NPTX2	P47972
			NACA2	Q9H009
			CDY1	Q9Y6F8
			MMUT	P22033
			MFRP	Q9BY79
			ROR2	Q01974
			AGR2	O95994
			SORCS3	Q9UPU3
			ISM2	Q6H9L7
			HTR2A	P28223
			TMEM248	Q9NWD8
			RSRC1	Q96IZ7
			CADPS	Q9ULU8
			DEPDC1	Q5TB30
			LAMB1	P07942
			PMFBP1	Q8TBY8
			STK35	Q8TDR2
			CDHR4	A6H8M9
			TSHZ2	Q9NRE2
			TANC1	Q9C0D5
			CREB3L1	Q96BA8
			RCOR1	Q9UKL0
			STAC2	Q6ZMT1
			RPRD1B	Q9NQG5
			DHODH	Q02127
			RANGRF	Q9HD47
			SOX30	O94993
			CDCA2	Q69YH5
			ITGA11	Q9UKX5
			ATP6V1F	Q16864
			FCRL3	Q96P31
			KAT2B	Q92831
			MAK	P20794
			TNFRSF14	Q92956
			BEND5	Q7L4P6
			NENF	Q9UMX5
			MRPS16	Q9Y3D3
			CNTN2	Q02246
			ZFR2	Q9UPR6
			GOLGA2P5	Q9HBQ8
			PELI1	Q96FA3
			SYTL1	Q8IYJ3
			PDXDC2P	Q6P474
			ITGB3BP	Q13352
			SHBG	P04278
			MAGEA13P	A6NCF6
			SLC12A2	P55011
			ZNF572	Q7Z3I7
			TTC5	Q8N0Z6
			CCDC66	A2RUB6
			CENPF	P49454
			EMID1	Q96A84
			IDS	P22304
			GOLGA8B	A8MQT2
			ENPP1	P22413
			PLCL1	Q15111
			CCER2	I3L3R5
			PLAUR	Q03405
			MFAP3	P55082
			C4orf54	D6RIA3
			RSPO3	Q9BXY4
			IL23R	Q5VWK5
			CHD4	Q14839
			LRFN1	Q9P244
			OTOR	Q9NRC9
			DBX2	Q6ZNG2
			CD48	P09326
			COL4A6	Q14031
			ZNF35	P13682
			MMP15	P51511
			ZNF397	Q8NF99
			IGFBP7	Q16270
			KIAA1755	Q5JYT7
			EIF4ENIF1	Q9NRA8
			FMNL1	O95466
			CXorf49	A8MYA2
			PRRT2	Q7Z6L0
			POTEA	Q6S8J7
			CFAP251	Q8TBY9
			SP3	Q02447
			LRRCC1	Q9C099
			KPNA7	A9QM74
			GAST	P01350
			NPR 1.00	P16066
			RETN	Q9HD89
			IL6R	P08887
			KIF5C	O60282
			UBTD2	Q8WUN7
			SCGB1A1	P11684
			GUF1	Q8N442
			CASQ2	O14958
			HAVCR2	Q8TDQ0
			LMNTD2	Q8IXW0
			CCNL2	Q96S94
			RFX5	P48382
			ENY2	Q9NPA8
			PRAP1	Q96NZ9
			NME1	P15531
			C5	P01031
			EFEMP1	Q12805
			MFAP4	P55083
			IL10RB	Q08334
			ZNF175	Q9Y473
			C4orf46	Q504U0
			TBC1D32	Q96NH3
			NCAM2	O15394
			AKAP11	Q9UKA4
			CLBA1	Q96F83
			NFATC4	Q14934
			CD300A	Q9UGN4
			ACP1	P24666
			TXK	P42681
			CCDC125	Q86Z20
			SERPING1	P05155
			IGLON5	A6NGN9
			SMURF1	Q9HCE7
			SGCG	Q13326
			PHF12	Q96QT6
			PPP3R2	Q96LZ3
			KRT20	P35900
			PPP1R3B	Q86XI6
			SGSH	P51688
			CPSF3	Q9UKF6
			PTPN20	Q4JDL3
			OSM	P13725
			BPIFB1	Q8TDL5
			STEAP1	Q9UHE8
			GPD1	P21695
			EEPD1	Q7L9B9
			HRG	P04196
			ALPG	P10696
			DMD	P11532
			SUSD2	Q9UGT4
			CCDC33	Q8N5R6
			MEGF11	A6BM72
			C10orf90	Q96M02
			RBFA	Q8N0V3
			IL20RA	Q9UHF4
			TACSTD2	P09758
			ZNF830	Q96NB3
			DPP10	Q8N608
			KLRB1	Q12918
			CCL1	P22362
			CRTC1	Q6UUV9
			TNFSF13B	Q9Y275
			CA11	O75493
			KCTD18	Q6PI47
			DNAJC19	Q96DA6
			RBP5	P82980
			SETBP1	Q9Y6X0
			TGFB1	P01137
			GFRAL	Q6UXV0
			PSMG3-AS1	Q96PY0
			RAB3C	Q96E17
			CCDC117	Q8IWD4
			CXCL11	O14625
			ROBO4	Q8WZ75
			JAM2	P57087
			SNRPB2	P08579
			GPATCH11	Q8N954
			CD58	P19256
			MAP4K1	Q92918
			DEFB112	Q30KQ8
			TNRC18	O15417
			SOX7	Q9BT81
			HMOX2	P30519
			USH1G	Q495M9
			PTPRS	Q13332
			MINDY4B	A8MYZ0
			LRRC3	Q9BY71
			RWDD3	Q9Y3V2
			SCN2B	O60939
			NOMO1	Q15155
			TSLP	Q969D9
			USP42	Q9H9J4
			SLC28A1	O00337
			PITHD1	Q9GZP4
			GBP3	Q9H0R5
			NECTIN4	Q96NY8
			ATRN	O75882
			NKRF	O15226
			ANKRD20A1	Q5TYW2
			CGB3_CGB5_CGB8	P0DN86
			CHAF1B	Q13112
			ATXN1	P54253
			ABI3BP	Q7Z7G0
			DNAJC30	Q96LL9
			GFRA3	O60609
			GARIN5B	Q8N5Q1
			CRHR1	P34998
			GARIN2	Q8N9W8
			ZNRF4	Q8WWF5
			LINC00471	Q8N535
			CTSZ	Q9UBR2
			F3	P13726
			ISCA2	Q86U28
			ECT2	Q9H8V3
			AGAP9_AGAP4	Q5VTM2_Q96P64
			NOVA1	P51513
			NECAB2	Q7Z6G3
			IPMK	Q8NFU5
			SERPINI1	Q99574
			NCR1	O76036
			NUDT10	Q8NFP7
			IVL	P07476
			DNAI7	Q6TDU7
			MATN2	O00339
			BOLA1	Q9Y3E2
			TSR3	Q9UJK0
			NDUFAF2	Q8N183
			PCDH9	Q9HC56
			CACNA1C	Q13936
			STAG3	Q9UJ98
			AHNAK	Q09666
			IGF2-AS	Q6U949
			ZBTB49	Q6ZSB9
			CLLU1-AS1	Q5K130
			BBX	Q8WY36
			FBXL7	Q9UJT9
			UBE4B	O95155
			THSD1	Q9NS62
			WFIKKN2	Q8TEU8
			MORF4L2	Q15014
			KIR3DL2	P43630
			DEFB104A_DEFB104B	Q8WTQ1
			IL22RA1	Q8N6P7
			CASKIN2	Q8WXE0
			NCKAP5	O14513
			ZFX	P17010
			NBPF11	Q86T75
			VCAN	P13611
			PPT1	P50897
			SPDL1	Q96EA4
			FSIP2	Q5CZC0
			PRDM11	Q9NQV5
			DEF8	Q6ZN54
			ANKRD53	Q8N9V6
			PGM3	O95394
			DCLRE1C	Q96SD1
			C22orf23	Q9BZE7
			CDA	P32320
			ANAPC10	Q9UM13
			H1-1	Q02539
			CEACAM8	P31997
			UBQLN3	Q9H347
			CRNN	Q9UBG3
			CNTNAP2	Q9UHC6
			FAM166A	Q6J272
			ITGA6	P23229
			STX2	P32856
			USP33	Q8TEY7
			STX3	Q13277
			RNF31	Q96EP0
			SPATS2	Q86XZ4
			TCP11	Q8WWU5
			CEP112	Q8N8E3
			CAPRIN2	Q6IMN6
			KDR	P35968
			IFTAP	Q86VG3
			BLNK	Q8WV28
			CPOX	P36551
			APBB1IP	Q7Z5R6
			DEFB118	Q96PH6
			LYVE1	Q9Y5Y7
			SOX14	O95416
			PIN4	Q9Y237
			APEX2	Q9UBZ4
			LARP4	Q71RC2
			PTS	Q03393
			LILRA5	A6NI73
			IL1RN	P18510
			PSPN	O60542
			CYTL1	Q9NRR1
			LRTM2	Q8N967
			ADD2	P35612
			CPN2	P22792
			HEBP1	Q9NRV9
			HOXD8	P13378
			CPTP	Q5TA50
			ARHGAP20	Q9P2F6
			KIF24	Q5T7B8
			CD34	P28906
			RBBP5	Q15291
			CACNB1	Q02641
			LAIR1	Q6GTX8
			ARHGAP11A	Q6P4F7
			ANOS1	P23352
			CLHC1	Q8NHS4
			PPL	O60437
			LRG1	P02750
			CABIN1	Q9Y6J0
			DOCK10	Q96BY6
			RUBCNL	Q9H714
			DLEU7	Q6UYE1
			KLK1	P06870
			ORM1	P02763
			RNF4	P78317
			RAB36	O95755
			C10orf67	Q8IYJ2
			FAM227A	F5H4B4
			TRPS1	Q9UHF7
			TIMP1	P01033
			CBLL2	Q8N7E2
			QSER1	Q2KHR3
			BTG4	Q9NY30
			HAAO	P46952
			CLEC5A	Q9NY25
			SLC19A1	P41440
			RALY	Q9UKM9
			FGFR4	P22455
			RNASE1	P07998
			MAGED1	Q9Y5V3
			SMNDC1	O75940
			ALK	Q9UM73
			LBP	P18428
			DDIT3	P35638
			VSNL1	P62760
			ENPP6	Q6UWR7
			EFNA4	P52798
			MUC20	Q8N307
			PDCD2	Q16342
			ITPRIP	Q8IWB1
			DPEP1	P16444
			GAS6	Q14393
			ANGPTL4	Q9BY76
			LSM 8.00	O95777
			LILRA2	Q8N149
			EFCAB12	Q6NXP0
			RRM2	P31350
			TRIM31	Q9BZY9
			ATG10	Q9H0Y0
			BCL11B	Q9C0K0
			RTF2	Q9BY42
			ARFGAP3	Q9NP61
			TXNDC15	Q96J42
			FTCD	O95954
			ZBTB48	P10074
			CTSE	P14091
			HSD11B1	P28845
			YB057_YM017	A8MUA0_A8MX80
			DCTN4	Q9UJW0
			LHX2	P50458
			FEN1	P39748
			IGSF3	O75054
			NXPH1	P58417
			CLDN23	Q96B33
			CFAP61	Q8NHU2
			IL11	P20809
			RNF227	A6NIN4
			ADGRE5	P48960
			FAM193B	Q96PV7
			CD274	Q9NZQ7
			DRC3	Q9H069
			BSN	Q9UPA5
			NTHL1	P78549
			SASH3	O75995
			C11orf52	Q96A22
			RIDA	P52758
			CCT5	P48643
			EIF2AK1	Q9BQI3
			NHSL2	Q5HYW2
			CCAR1	Q8IX12
			EPB41L4A	Q9HCS5
			SEMA6C	Q9H3T2
			DNAAF4	Q8WXU2
			TMX2	Q9Y320
			IFNGR1	P15260
			SP140	Q13342
			STPG1	Q5TH74
			CBY1	Q9Y3M2
			NPM1	P06748
			NCAN	O14594
			ATF2	P15336
			INHBB	P09529
			CALB2	P22676
			HDGFL1	Q5TGJ6
			RBKS	Q9H477
			CRTAM	O95727
			FKBP15	Q5T1M5
			MUC16	Q8WXI7
			FGG	P02679
			CFAP97	Q9P2B7
			CEP78	Q5JTW2
			CCAR2	Q8N163
			CXCL13	O43927
			DBH	P09172
			PPM1A	P35813
			BCAM	P50895
			ADCY5	O95622
			FAM83C	Q9BQN1
			C16orf89	Q6UX73
			RIMBP3C_RIMBP3	A6NJZ7_Q9UFD9
			CHRDL2	Q6WN34
			TCL1A	P56279
			ZWILCH	Q9H900
			C1QBP	Q07021
			DCLK3	Q9C098
			KRT5	P13647
			PM20D1	Q6GTS8
			ARHGEF40	Q8TER5
			LILRA6	Q6PI73
			CDCA3	Q99618
			CDC25C	P30307
			MCAM	P43121
			ZNF608	Q9ULD9
			PAIP2B	Q9ULR5
			ZC3H12D	A2A288
			DDAH1	O94760
			PDCL2	Q8N4E4
			LGALS9	O00182
			MUC2	Q02817
			HCG22	E2RYF7
			SSTR3	P32745
			RPP30	P78346
			AAAS	Q9NRG9
			POLD3	Q15054
			UBR7	Q8N806
			KIF27	Q86VH2
			CELF4	Q9BZC1
			CSF3R	Q99062
			CINP	Q9BW66
			MTMR7	Q9Y216
			KLHDC7B	Q96G42
			TYMS	P04818
			TNR	Q92752
			C14orf93	Q9H972
			SCEL	O95171
			CNPY3	Q9BT09
			RAET1L_ULBP2	Q5VY80_Q9BZM5
			HES4	Q9HCC6
			PAPPA	Q13219
			CLEC7A	Q9BXN2
			SOSTDC1	Q6X4U4
			GPHA2	Q96T91
			PNMA2	Q9UL42
			DGKB	Q9Y6T7
			RPA4	Q13156
			MAST2	Q6P0Q8
			TAFA1	Q7Z5A9
			CLIC1	O00299
			KIR2DL2_KIR2DL3	P43627_P43628
			NHP2	Q9NX24
			MCMBP	Q9BTE3
			PTPRR	Q15256
			VSIG10	Q8N0Z9
			CEP85L	Q5SZL2
			TTC24	A2A3L6
			REM2	Q8IYK8
			ZCCHC8	Q6NZY4
			MEF2C	Q06413
			GLE1	Q53GS7
			CD101	Q93033
			FAM13C	Q8NE31
			SH3D19	Q5HYK7
			BHLHA15	Q7RTS1
			ANKRD18B	A2A2Z9
			CENPS	Q8N2Z9
			GRP	P07492
			RGS22	Q8NE09
			SLC51B	Q86UW2
			CLEC1A	Q8NC01
			WAPL	Q7Z5K2
			DHX8	Q14562
			IGFBP1	P08833
			FBXO31	Q5XUX0
			LETM1	O95202
			IL3RA	P26951
			MUC3A	Q02505
			FCN1	O00602
			PLEKHG4B	Q96PX9
			MTMR6	Q9Y217
			C1S	P09871
			TTC16	Q8NEE8
			GBP6	Q6ZN66
			IL20RB	Q6UXL0
			PPP1R1B	Q9UD71
			NEK2	P51955
			UPB1	Q9UBR1
			CALML4	Q96GE6
			IFNL1	Q8IU54
			LAMB2	P55268
			ADSL	P30566
			TARM1	B6A8C7
			CSF1	P09603
			RGS4	P49798
			DNAH11	Q96DT5
			HS3ST3B1	Q9Y662
			CCDC127	Q96BQ5
			CD200R1L	Q6Q8B3
			HID1	Q8IV36
			CCL18	P55774
			TBX2	Q13207
			MCEMP1	Q8IX19
			USP9X	Q93008
			VSIG10L	Q86VR7
			TLR2	O60603
			SLITRK5	O94991
			POTEM	A6NI47
			KCTD20	Q7Z5Y7
			CIB2	O75838
			RNASEH2A	O75792
			THAP4	Q8WY91
			VGF	O15240
			MAN2B2	Q9Y2E5
			PRG2	P13727
			SCGB3A2	Q96PL1
			PGLYRP4	Q96LB8
			SYT1	P21579
			AIF1	P55008
			GFOD2	Q3B7J2
			IL18RAP	O95256
			HAND1	O96004
			FAM184B	Q9ULE4
			PSMD5	Q16401
			NELL1	Q92832
			TECTA	O75443
			CXCL8	P10145
			RUSC1	Q9BVN2
			RNF141	Q8WVD5
			FAM153A	Q9UHL3
			IKZF2	Q9UKS7
			GAS2L3	Q86XJ1
			HAGH	Q16775
			MMP10	P09238
			HLA-E	P13747
			FRMPD2B	Q6IN97
			CLEC2L	P0C7M8
			CEACAM3	P40198
			HEG1	Q9ULI3
			PCARE	A6NGG8
			RPS12	P25398
			DTHD1	Q6ZMT9
			AMELY	Q99218
			ECSIT	Q9BQ95
			DCLK2	Q8N568
			RPGRIP1L	Q68CZ1
			RASGRF1	Q13972
			RHPN1	Q8TCX5
			ARID4B	Q4LE39
			LRRTM1	Q86UE6
			FLT1	P17948
			KLHL40	Q2TBA0
			IL1R2	P27930
			FGD2	Q7Z6J4
			IL15	P40933
			GLO1	Q04760
			SPANXN2	Q5MJ10
			PI16	Q6UXB8
			HOOK1	Q9UJC3
			ARHGAP42	A6NI28
			MAGEC2	Q9UBF1
			ZFAND4	Q86XD8
			BCAN	Q96GW7
			C5orf34	Q96MH7
			CCDC144CP	Q8IYA2
			PTTG1	O95997
			FLRT2	O43155
			ZNF202	O95125
			WT1	P19544
			CFAP276	Q5T5A4
			B2M	P61769
			GNPDA1	P46926
			PCLAF	Q15004
			CD3E	P07766
			HSH2D	Q96JZ2
			KAT14	Q9H8E8
			ICAM2	P13598
			SOWAHA	Q2M3V2
			GAD2	Q05329
			PHLDB2	Q86SQ0
			SPACA7	Q96KW9
			CUL7	Q14999
			ZSCAN31	Q96LW9
			PSAP	P07602
			NTRK3	Q16288
			PSTPIP1	O43586
			KANK1	Q14678
			ATP5F1D	P30049
			LRRC1	Q9BTT6
			RAB19	A4D1S5
			STX12	Q86Y82
			TYRO3	Q06418
			VRK3	Q8IV63
			APOA2	P02652
			MARVELD3	Q96A59
			TEX11	Q8IYF3
			ANKRD6	Q9Y2G4
			CDKN1C	P49918
			IGSF9	Q9P2J2
			KLK15	Q9H2R5
			BGN	P21810
			CCDC69	A6NI79
			ANKRD36BP1	Q96IX9
			YP010	Q96M66
			TUBA1C	Q9BQE3
			DLL4	Q9NR61
			INSM2	Q96T92
			ANXA1	P04083
			ELF5	Q9UKW6
			CST7	O76096
			CDC42BPG	Q6DT37
			IL19	Q9UHD0
			OCLN	Q16625
			RANBP3L	Q86VV4
			HSPG2	P98160
			KHK	P50053
			PSMB11	A5LHX3
			BCL2L15	Q5TBC7
			SPARCL1	Q14515
			CD2BP2	O95400
			ZCCHC18	P0CG32
			PHC2	Q8IXK0
			VAMP5	O95183
			BAP18	Q8IXM2
			ASCL2	Q99929
			KLRD1	Q13241
			KMT2E	Q8IZD2
			BTNL10P	A8MVZ5
			GATD3	P0DPI2
			VAMP4	O75379
			AMBP	P02760
			NRP2	O60462
			PTPRB	P23467
			PYHIN1	Q6K0P9
			OLR1	P78380
			SPON1	Q9HCB6
			TP53BP2	Q13625
			VEGFA	P15692
			IRAK1BP1	Q5VVH5
			SRRT	Q9BXP5
			LRRC49	Q8IUZ0
			SCG3	Q8WXD2
			SERPINB5	P36952
			ACAD9	Q9H845
			ZNF350	Q9GZX5
			GPRASP2	Q96D09
			MIA3	Q5JRA6
			SNCAIP	Q9Y6H5
			ZNF385A	Q96PM9
			DEFB1	P60022
			KIAA1549	Q9HCM3
			MTG2	Q9H4K7
			RNF17	Q9BXT8
			MPO	P05164
			YBX2	Q9Y2T7
			ITGB1BP1	O14713
			SERPINA5	P05154
			AK4	P27144
			TUT4	Q5TAX3
			ST6GAL2	Q96JF0
			EXOSC5	Q9NQT4
			ODC1	P11926
			CYP4B1	P13584
			LTK	P29376
			FARP2	O94887
			MMP8	P22894
			TEX9	Q8N6V9
			EPC2	Q52LR7
			PFKFB1	P16118
			SRGAP3	O43295
			PPY	P01298
			PRRT3	Q5FWE3
			FRMD1	Q8N878
			KDF1	Q8NAX2
			CTSB	P07858
			NOTCH3	Q9UM47
			COPE	O14579
			TTR	P02766
			POLR3F	Q9H1D9
			PPP1R13B	Q96KQ4
			MYO5B	Q9ULV0
			LSM 12.00	Q3MHD2
			C7	P10643
			EGFLAM	Q63HQ2
			DPT	Q07507
			IFNL2	Q8IZJ0
			PARP8	Q8N3A8
			PLEKHG5	O94827
			FAM111B	Q6SJ93
			CDH3	P22223
			GBP1	P32455
			MARK3	P27448
			NAMPT	P43490
			ZNFX1	Q9P2E3
			FIG4	Q92562
			RNF40	O75150
			CSNK1D	P48730
			ZBTB18	Q99592
			NUDT7	P0C024
			ECPAS	Q5VYK3
			GDAP2	Q9NXN4
			ASGR2	P07307
			TFF3	Q07654
			ATP6V0D2	Q8N8Y2
			AKAP2	Q9Y2D5
			CPA2	P48052
			IL25	Q9H293
			COMMD7	Q86VX2
			URAD	A6NGE7
			CCL28	Q9NRJ3
			RBP2	P50120
			C2orf81	A6NN90
			CILP	O75339
			CD7	P09564
			MAEA	Q7L5Y9
			CFAP161	Q6P656
			TTBK1	Q5TCY1
			COBLL1	Q53SF7
			FCAR	P24071
			CASP4	P49662
			DMAP1	Q9NPF5
			ALDH1A1	P00352
			DCDC2C	A8MYV0
			PPP1R32	Q7Z5V6
			GART	P22102
			RCSD1	Q6JBY9
			LXN	Q9BS40
			CEP57L1	Q8IYX8
			FIGN	Q5HY92
			XCL1	P47992
			MMP1	P03956
			HERVK-113_VP113	P63121
			KLF4	O43474
			PLEKHA4	Q9H4M7
			LDB3	O75112
			PPP3CA	Q08209
			STAT1	P42224
			CEND1	Q8N111
			KLKP1	Q107X0
			GAS8	O95995
			RIPK4	P57078
			M6PR	P20645
			MAP3K3	Q99759
			MAP6D1	Q9H9H5
			AUNIP	Q9H7T9
			CSF2RA	P15509
			LRP1	Q07954
			HEPACAM2	A8MVW5
			SLC38A10	Q9HBR0
			SCIN	Q9Y6U3
			ST6GAL1	P15907
			VSTM2L	Q96N03
			BRF1	Q92994
			DUSP3	P51452
			NUTM2B	A6NNL0
			ASB6	Q9NWX5
			FGA	P02671
			UPK3BL1	B0FP48
			INCENP	Q9NQS7
			ART5	Q96L15
			ASZ1	Q8WWH4
			ALMS1	Q8TCU4
			USH1C	Q9Y6N9
			PRORSD1P	A6NEY8
			POM121L1P	Q3SYA9
			XPNPEP2	O43895
			ZNF252P-AS1	Q0IIN9
			TOR1AIP1	Q5JTV8
			RNASET2	O00584
			MAFB	Q9Y5Q3
			RNF169	Q8NCN4
			MYCBPAP	Q8TBZ2
			KCTD2	Q14681
			POLD4	Q9HCU8
			FUCA1	P04066
			ATAD3B	Q5T9A4
			WDR91	A4D1P6
			CRACR2B	Q8N4Y2
			TEKT3	Q9BXF9
			SLIRP	Q9GZT3
			SULT1E1	P49888
			RBPMS	Q93062
			FNTA	P49354
			KYNU	Q16719
			SYCP3	Q8IZU3
			TPPP3	Q9BW30
			IL2RB	P14784
			ANXA6	P08133
			TEPSIN	Q96N21
			KIAA2013	Q8IYS2
			TRIM54	Q9BYV2
			MSLNL	Q96KJ4
			OSBPL2	Q9H1P3
			NEK4	P51957
			TSPYL5	Q86VY4
			CWF19L1	Q69YN2
			CYTH2	Q99418
			STK32B	Q9NY57
			EPB41L2	O43491
			IL1RAP	Q9NPH3
			MYO18B	Q8IUG5
			PSIP1	O75475
			MARCHF7	Q9H992
			GALNT2	Q10471
			HES7	Q9BYE0
			CD300E	Q496F6
			ALDH1L1	O75891
			YH007	Q8N7P7
			TRAPPC4	Q9Y296
			EIF5A	P63241
			BTN2A1	Q7KYR7
			PTPRF	P10586
			NAPRT	Q6XQN6
			BNC1	Q01954
			ITGAV	P06756
			LRRC37A2	A6NM11
			PDCD6	O75340
			MUCL3	Q3MIW9
			BICRAL	Q6AI39
			RRP1	P56182
			DNAJA4	Q8WW22
			CDO1	Q16878
			PSMA2	P25787
			RNASE10	Q5GAN6
			KIAA2026	Q5HYC2
			HADH	Q16836
			MGA	Q8IWI9
			GNGT1	P63211
			DAB1	O75553
			ZCWPW2	Q504Y3
			HEPH	Q9BQS7
			KIFC1	Q9BW19
			TUBG2	Q9NRH3
			N4BP2	Q86UW6
			GUSB	P08236
			NPC2	P61916
			FLACC1	Q96Q35
			CD79B	P40259
			IGDCC4	Q8TDY8
			CLEC6A	Q6EIG7
			LY96	Q9Y6Y9
			CCDC63	Q8NA47
			CEP295NL	Q96MC4
			BSG	P35613
			KIRREL1	Q96J84
			RTN4RL2	Q86UN3
			CIAO2A	Q9H5X1
			CSNK2A1	P68400
			CRISP2	P16562
			TRMT13	Q9NUP7
			DDX20	Q9UHI6
			MEP1A	Q16819
			KIAA1549L	Q6ZVL6
			HMCN2	Q8NDA2
			C1orf131	Q8NDD1
			SBF2	Q86WG5
			PPP1R14D	Q9NXH3
			FAM186B	Q8IYM0
			CES3	Q6UWW8
			NDOR1	Q9UHB4
			XRCC4	Q13426
			SEZ6	Q53EL9
			TGS1	Q96RS0
			OTOA	Q7RTW8
			IL18BP	O95998
			CDON	Q4KMG0
			PBLD	P30039
			ARHGAP24	Q8N264
			HOXB3	P14651
			FGF1	P05230
			SLC12A9	Q9BXP2
			VWA5A	O00534
			PRDM2	Q13029
			CRACDL	Q6NV74
			EIF3M	Q7L2H7
			CALB1	P05937
			COL4A1	P02462
			N4BP3	O15049
			NRXN1	P58400
			PTGR1	Q14914
			RASSF9	O75901
			MYOM1	P52179
			PCDH7	O60245
			ARHGAP27	Q6ZUM4
			ARL4C	P56559
			GLYR1	Q49A26
			LAG3	P18627
			ANKRD20A4P	Q4UJ75
			EFHD1	Q9BUP0
			CRYAA	P02489
			COL18A1	P39060
			SPTBN5	Q9NRC6
			VSTM2B	A6NLU5
			UCK1	Q9HA47
			FCGR3B_FCGR3A	O75015_P08637
			C1orf167	Q5SNV9
			MAST1	Q9Y2H9
			CCSAP	Q6IQ19
			LYPD8	Q6UX82
			CCL8	P80075
			SEC14L2	O76054
			CDKL3	Q8IVW4
			CLK3	P49761
			ADGRA2	Q96PE1
			TCHH	Q07283
			CFAP92	Q9ULG3
			S100A3	P33764
			ANK2	Q01484
			TNRC6B	Q9UPQ9
			SERPINA9	Q86WD7
			PADI4	Q9UM07
			LAS1L	Q9Y4W2
			PECR	Q9BY49
			CFAP299	Q6V702
			ZP3	P21754
			CREG1	O75629
			DDX60L	Q5H9U9
			STARD8	Q92502
			NCAPG	Q9BPX3
			RBP1	P09455
			CSTL1	Q9H114
			INTS13	Q9NVM9
			DIXDC1	Q155Q3
			UBN2	Q6ZU65
			TCERG1	O14776
			BUB1B	O60566
			ELFN2	Q5R3F8
			GSTM4	Q03013
			ABCA2	Q9BZC7
			POTEKP	Q9BYX7
			FAT4	Q6V0I7
			TLE6	Q9H808
			STAC3	Q96MF2
			LSP1	P33241
			ZUP1	Q96AP4
			CNTN4	Q8IWV2
			FABP9	Q0Z7S8
			CTLA4	P16410
			ROBO1	Q9Y6N7
			SNCG	O76070
			CBLN4	Q9NTU7
			IL13RA2	Q14627
			CNGB3	Q9NQW8
			DKK 4.00	Q9UBT3
			METTL2A	Q96IZ6
			TFPI	P10646
			HECA	Q9UBI9
			CTSO	P43234
			DNAH10	Q8IVF4
			PTPRN	Q16849
			SPATA33	Q96N06
			PIGR	P01833
			PROCR	Q9UNN8
			PGM2	Q96G03
			FAM131B	Q86XD5
			MASP1	P48740
			SMCO3	A2RU48
			TP53INP1	Q96A56
			ZFAT	Q9P243
			AGXT	P21549
			GAD1	Q99259
			DNAAF6	Q9NQM4
			TUBGCP5	Q96RT8
			RHEX	Q6ZWK4
			CKMT1A_CKMT1B	P12532
			BPI	P17213
			KIF6	Q6ZMV9
			SPINK8	P0C7L1
			SNX33	Q8WV41
			ST3GAL1	Q11201
			MMP9	P14780
			NUP160	Q12769
			CAMKK1	Q8N5S9
			APOE	P02649
			NFYA	P23511
			BIN1	O00499
			EPHB6	O15197
			UBXN11	Q5T124
			SRBD1	Q8N5C6
			SNU13	P55769
			LURAP1	Q96LR2
			TMEM131L	A2VDJ0
			COLEC12	Q5KU26
			NCCRP1	Q6ZVX7
			RFX2	P48378
			HOMER1	Q86YM7
			PSG1	P11464
			HSPA4L	O95757
			TOGARAM1	Q9Y4F4
			SLAMF7	Q9NQ25
			FABP2	P12104
			ODF2L	Q9ULJ1
			TP53BP1	Q12888
			APOA4	P06727
			SFTPA2	Q8IWL1
			C5orf24	Q7Z6I8
			DNLZ	Q5SXM8
			SAFB2	Q14151
			NDUFB10	O96000
			PTX3	P26022
			EDEM2	Q9BV94
			SPAG16	Q8N0X2
			GAK	O14976
			NDUFA5	Q16718
			C22orf42	Q6IC83
			ZBED5	Q49AG3
			LRFN3	Q9BTN0
			LIMCH1	Q9UPQ0
			RGS12	O14924
			UCMA	Q8WVF2
			ANKIB1	Q9P2G1
			TEX13A	Q9BXU3
			BMP10	O95393
			PDZK1	Q5T2W1
			CHRDL1	Q9BU40
			DPY30	Q9C005
			PDE1A	P54750
			PALMD	Q9NP74
			TFPI2	P48307
			AMDHD1	Q96NU7
			GALNT10	Q86SR1
			EFCAB13	Q8IY85
			ASB15	Q8WXK1
			MST1R	Q04912
			PYDC1	Q8WXC3
			EMC7	Q9NPA0
			CBX4	O00257
			EHD2	Q9NZN4
			MERTK	Q12866
			LIFR	P42702
			CCND2	P30279
			SDSL	Q96GA7
			BSND	Q8WZ55
			KIF20B	Q96Q89
			NEXN-AS1	Q8NBZ9
			EPHA3	P29320
			PGLYRP1	O75594
			OVGP1	Q12889
			CLGN	O14967
			WIF1	Q9Y5W5
			DDX1	Q92499
			RNF168	Q8IYW5
			CDHR5	Q9HBB8
			GPRIN2	O60269
			DAZ1	Q9NQZ3
			CEP89	Q96ST8
			KLF12	Q9Y4X4
			MRM1	Q6IN84
			MND1	Q9BWT6
			LELP1	Q5T871
			HMBS	P08397
			CUL4B	Q13620
			BTBD3	Q9Y2F9
			CDH1	P12830
			UROS	P10746
			AHSA1	O95433
			ANKUB1	A6NFN9
			PABIR2	Q7Z309
			DOP1B	Q9Y3R5
			PVR	P15151
			ESAM	Q96AP7
			HCFC2	Q9Y5Z7
			DDX25	Q9UHL0
			ACE2	Q9BYF1
			MUS81	Q96NY9
			ENTHD1	Q8IYW4
			SERPINB8	P50452
			MPI	P34949
			ADCY3	O60266
			TIMP4	Q99727
			KANK4	Q5T7N3
			TCHP	Q9BT92
			RPL14	P50914
			CD33	P20138
			DHX37	Q8IY37
			NOVA2	Q9UNW9
			SMPD1	P17405
			MCEE	Q96PE7
			GMNN	O75496
			HLF	Q16534
			AFP	P02771
			NPY	P01303
			FGF12	P61328
			SIRT3	Q9NTG7
			SLMAP	Q14BN4
			MIS18BP1	Q6P0N0
			TRIM47	Q96LD4
			CFC1	P0CG37
			SMARCA1	P28370
			FAM83F	Q8NEG4
			TEKT1	Q969V4
			PHF24	Q9UPV7
			TAF5L	O75529
			KIF26A	Q9ULI4
			SIGLEC5	O15389
			SYTL2	Q9HCH5
			OSCAR	Q8IYS5
			CABYR	O75952
			BLVRA	P53004
			CLYBL	Q8N0X4
			COL23A1	Q86Y22
			WDR46	O15213
			PRDX6	P30041
			PDE6B	P35913
			ANKRD34B	A5PLL1
			NXPH3	O95157
			MTPN	P58546
			LRRC4	Q9HBW1
			RAB3GAP1	Q15042
			HAO1	Q9UJM8
			EN1	Q05925
			LRIG3	Q6UXM1
			ABCB5	Q2M3G0
			RAMP2	O60895
			VWA1	Q6PCB0
			AKAP8	O43823
			F7	P08709
			RPAP2	Q8IXW5
			ADGRE2	Q9UHX3
			PODXL2	Q9NZ53
			SUOX	P51687
			SMTNL2	Q2TAL5
			HOMER3	Q9NSC5
			RGS3	P49796
			NTRK2	Q16620
			LACRT	Q9GZZ8
			ZFP90	Q8TF47
			PARN	O95453
			BTBD8	Q5XKL5
			CHST1	O43916
			USP34	Q70CQ2
			CRIP2	P52943
			CAPSL	Q8WWF8
			SHOC1	Q5VXU9
			SEMA7A	O75326
			MAF 1.00	Q9H063
			NDST1	P52848
			IL12A_IL12B	P29459_P29460
			PKD1	P98161
			SPATS1	Q496A3
			ADRM1	Q16186
			KRT14	P02533
			MADD	Q8WXG6
			WFDC3	Q8IUB2
			AMPD3	Q01432
			EHMT1	Q9H9B1
			MUC7	Q8TAX7
			CNPY2	Q9Y2B0
			KIF13B	Q9NQT8
			EXTL1	Q92935
			GVQW3	Q3ZCU0
			RPLP1	P05386
			FDX1	P10109
			ADAM22	Q9P0K1
			GH1	P01241
			PRTN3	P24158
			DTX2	Q86UW9
			ST8SIA1	Q92185
			ANAPC4	Q9UJX5
			ARHGAP25	P42331
			TMEM132A	Q24JP5
			MSLN	Q13421
			SKOR1	P84550
			OMG	P23515
			IQUB	Q8NA54
			RAMP3	O60896
			MARK4	Q96L34
			CPSF2	Q9P2I0
			IQCA1L	A6NCM1
			STMN2	Q93045
			BIK	Q13323
			ARNT	P27540
			SPZ1	Q9BXG8
			ZPR1	O75312
			C17orf99	Q6UX52
			GSTA1	P08263
			NPTX1	Q15818
			APTX	Q7Z2E3
			TG	P01266
			ZRANB3	Q5FWF4
			SEMA3F	Q13275
			LCN2	P80188
			GCNT1	Q02742
			ZIC5	Q96T25
			CNKSR2	Q8WXI2
			C10orf62	Q5T681
			CST1	P01037
			NPHS2	Q9NP85
			ADGRE1	Q14246
			NUBP1	P53384
			GGT1	P19440
			STAG1	Q8WVM7
			CCDC102B	Q68D86
			SHD	Q96IW2
			NRIP3	Q9NQ35
			SAMD15	Q9P1V8
			SPOCK1	Q08629
			XPR1	Q9UBH6
			FUOM	A2VDF0
			TPP1	O14773
			MRPL53	Q96EL3
			RGMB	Q6NW40
			PEX19	P40855
			LUZP2	Q86TE4
			PRELP	P51888
			IGHMBP2	P38935
			KHDRBS3	O75525
			TEK	Q02763
			MTFR1	Q15390
			CCDC24	Q8N4L8
			CCL23	P55773
			PIK3IP1	Q96FE7
			TYW1	Q9NV66
			KLK6	Q92876
			NGDN	Q8NEJ9
			AMOTL2	Q9Y2J4
			CASP8AP2	Q9UKL3
			HOXB4	P17483
			SULT1C2	O00338
			SAP18	O00422
			UBA1	P22314
			MYOD1	P15172
			ANKRD34C	P0C6C1
			KDM5A	P29375
			ZNF839	A8K0R7
			CPVL	Q9H3G5
			HBG2	P69892
			BEX3	Q00994
			INKA1	Q96EL1
			CHKB	Q9Y259
			GPC4	O75487
			ITGAX	P20702
			KIF19	Q2TAC6
			ODAD4	Q96NG3
			TMPRSS11B	Q86T26
			NECTIN1	Q15223
			SNTN	A6NMZ2
			SPACA5	Q96QH8
			DZIP3	Q86Y13
			LRFN2	Q9ULH4
			TACC2	O95359
			DNAAF8	Q8IYS4
			CD300LD	Q6UXZ3
			RANBP6	O60518
			AMN	Q9BXJ7
			CTPS1	P17812
			TBR1	Q16650
			NPPC	P23582
			KLRC1	P26715
			MNDA	P41218
			CLPS	P04118
			LRP2BP	Q9P2M1
			CERK	Q8TCT0
			ANGPT2	O15123
			EXPH5	Q8NEV8
			RELT	Q969Z4
			SUFU	Q9UMX1
			APOD	P05090
			OTUD1	Q5VV17
			REXO2	Q9Y3B8
			CCDC168	Q8NDH2
			SDK2	Q58EX2
			LOXL2	Q9Y4K0
			BBOF1	Q8ND07
			CBLIF	P27352
			STK17A	Q9UEE5
			SEMA6D	Q8NFY4
			HYOU1	Q9Y4L1
			BPIFA2	Q96DR5
			APBB1	O00213
			TMEM108	Q6UXF1
			CLNS1A	P54105
			ARHGAP5	Q13017
			SIN3B	O75182
			PDE1C	Q14123
			RPA2	P15927
			TPR	P12270
			C1R	P00736
			R3HCC1L	Q7Z5L2
			PLEKHF1	Q96S99
			CDKL5	O76039
			REST	Q13127
			BMP6	P22004
			IQCD	Q96DY2
			DRD2	P14416
			FUT1	P19526
			FSHB	P01225
			ISM1	B1AKI9
			FZD9	O00144
			DAZ4	Q86SG3
			BRD3	Q15059
			PRCP	P42785
			ZBTB32	Q9Y2Y4
			TFAM	Q00059
			BTBD7	Q9P203
			PTN	P21246
			MYOC	Q99972
			SLAMF1	Q13291
			ESPL1	Q14674
			ANKRD20A12P	Q8NF67
			MME	P08473
			FHAD1	B1AJZ9
			TBC1D28	Q2M2D7
			POLR2F	P61218
			TNN	Q9UQP3
			ANP32E	Q9BTT0
			CNTRL	Q7Z7A1
			PARP1	P09874
			HPD	P32754
			ARG1	P05089
			KRR1	Q13601
			ADGRV1	Q8WXG9
			C3	P01024
			GAGE7	O76087
			ALDH9A1	P49189
			DDX49	Q9Y6V7
			DNAJA1	P31689
			DIP2C	Q9Y2E4
			RNF212B	A8MTL3
			FCAMR	Q8WWV6
			FCGR2A	P12318
			TRIM69	Q86WT6
			SHANK1	Q9Y566
			CRHBP	P24387
			CFAP74	Q9C0B2
			CCL27	Q9Y4X3
			TNC	P24821
			SOWAHB	A6NEL2
			GID8	Q9NWU2
			NDUFAF1	Q9Y375
			PBK	Q96KB5
			CCDC169	A6NNP5
			LRATD2	Q96KN1
			WDR64	B1ANS9
			CPXM2	Q8N436
			SEMA3A	Q14563
			NUDT14	O95848
			UBXN10	Q96LJ8
			SH2D4B	Q5SQS7
			CSF2RB	P32927
			SMCP	P49901
			NVL	O15381
			BSPRY	Q5W0U4
			IRF2BPL	Q9H1B7
			ADGRB1	O14514
			MPRIP	Q6WCQ1
			SIRPG	Q9P1W8
			RIN1	Q13671
			NRG2	O14511
			QSOX2	Q6ZRP7
			HEATR4	Q86WZ0
			BNIP5	P0C671
			CTTNBP2NL	Q9P2B4

### Sheet: Supp Table 11
Plasma DEPs of HC vs sALS (TMTpro-MS and Olink)								note
TMTpro-MS (HC vs sALS plasma)	n=8		Olink (HC vs sALS plasma)	n=501		plasma common hit	n=1	common proteins are highlighted in green
Entrez Gene ID	Uniprot ID		Entrez Gene ID	Uniprot ID		Entrez Gene ID	Uniprot ID
CA3	P07451		CSRP3	P50461		CA3	P07451
MB	P02144		CORO6	Q6QEF8
CKM	P06732		EDA2R	Q9HAV5
NRCAM	Q92823		MYBPC1	Q00872
CHAD	O15335		NEFL	P07196
PLA2G7	Q13093		ACTN2	P35609
SERPINB6	P35237		CMYA5	Q8N3K9
NCAM1	P13591		TNNC1	P63316
			MEGF10	Q96KG7
			HSPB6	O14558
			ALDH3A1	P30838
			CA3	P07451
			ANKRD2	Q9GZV1
			MYBPH	Q13203
			MYOM3	Q5VTT5
			MYL11	Q96A32
			MYL3	P08590
			HS6ST2	Q96MM7
			RBFOX3	A6NFN3
			HPCAL4	Q9UM19
			NEB	P20929
			FABP3	P05413
			TTN	Q8WZ42
			CHCHD10	Q8WYQ3
			MYBPC2	Q14324
			SYNM	O15061
			TNFRSF12A	Q9NP84
			MYOM2	P54296
			SUSD1	Q6UWL2
			TXLNB	Q8N3L3
			RAB27B	O00194
			USP28	Q96RU2
			CAPN3	P20807
			DUSP29	Q68J44
			NOS1	P29475
			MYH1	P12882
			DAAM1	Q9Y4D1
			MPIG6B	O95866
			HOMER2	Q9NSB8
			ESYT1	Q9BSJ8
			SFRP4	Q6FHJ7
			GP5	P40197
			EML1	O00423
			ERP29	P30040
			DIABLO	Q9NR28
			GNL3L	Q9NVN8
			CD69	Q07108
			MANF	P55145
			PLXNA4	Q9HCM2
			OTUD6B	Q8N6M0
			MYL1	P05976
			SRC	P12931
			STK4	Q13043
			BICD2	Q8TD16
			IMUP	Q9GZP8
			SKAP2	O75563
			PMVK	Q15126
			KIFC3	Q9BVG8
			GP6	Q9HCN6
			MYH9	P35579
			ART3	Q13508
			MINDY1	Q8N5J2
			ZC3H12A	Q5D1E8
			SNAP23	O00161
			SNX29	Q8TEQ0
			TRIP11	Q15643
			CLEC1B	Q9P126
			DTNB	O60941
			LRCH1	Q9Y2L9
			MYH7	P12883
			IL32	P24001
			CRACR2A	Q9BSW2
			F11R	Q9Y624
			UMAD1	C9J7I0
			RAB3IP	Q96QF0
			GP1BB	P13224
			UACA	Q9BZF9
			GMFG	O60234
			MSANTD3	Q96H12
			PPIB	P23284
			MAVS	Q7Z434
			DGKA	P23743
			CD276	Q5ZPR3
			CEP131	Q9UPN4
			GYS1	P13807
			MAP3K5	Q99683
			GLRX5	Q86SX6
			PSTPIP2	Q9H939
			KLHL41	O60662
			CAMSAP1	Q5T5Y3
			CALCOCO1	Q9P1Z2
			TMF1	P82094
			EIF2AK3	Q9NZJ5
			MESD	Q14696
			SMTN	P53814
			PDLIM7	Q9NR12
			CASP3	P42574
			SNAP29	O95721
			PRTFDC1	Q9NRG1
			RENBP	P51606
			GTPBP2	Q9BX10
			RELCH	Q9P260
			EVI5L	Q96CN4
			ARHGAP17	Q68EM7
			IRAG2	Q12912
			DBNL	Q9UJU6
			BIN2	Q9UBW5
			GRIPAP1	Q4V328
			CNN2	Q99439
			NFE2	Q16621
			CEP170	Q5SW79
			TBC1D23	Q9NUY8
			EEF1D	P29692
			TNFSF11	O14788
			GGA3	Q9NZ52
			DMP1	Q13316
			ATP5IF1	Q9UII2
			YES1	P07947
			MAP2K6	P52564
			SYTL4	Q96C24
			SHMT2	P34897
			GOLGA1	Q92805
			FAF2	Q96CS3
			STX17	P56962
			RAB2B	Q8WUD1
			TNFAIP8L2	Q6P589
			TPD52L2	O43399
			DOK2	O60496
			CRKL	P46109
			GOPC	Q9HD26
			IRF3	Q14653
			RAB11FIP3	O75154
			INPP4B	O15327
			GIPC3	Q8TF64
			NRGN	Q92686
			PMM2	O15305
			PTPN1	P18031
			RGS6	P49758
			APPL2	Q8NEU8
			TJAP1	Q5JTD0
			FXN	Q16595
			PRXL2B	Q8TBF2
			LAT	O43561
			TSC22D3	Q99576
			VAMP8	Q9BV40
			PLA2G4A	P47712
			PLA2G12A	Q9BZM1
			BNIP2	Q12982
			MSRA	Q9UJ68
			PDE2A	O00408
			KIAA0513	O60268
			ERBIN	Q96RT1
			MCF2L	O15068
			C2orf88	Q9BSF0
			RABEP1	Q15276
			PTPN6	P29350
			CLIP2	Q9UDT6
			MIF4GD	A9UHW6
			VAV3	Q9UKW4
			FAM221A	A4D161
			LMNB2	Q03252
			DDX19B	Q9UMR2
			HDAC5	Q9UQL6
			HSPB1	P04792
			CA13	Q8N1Q1
			CORO1A	P31146
			DAP	P51397
			SERPINB1	P30740
			DGKI	O75912
			SDCCAG8	Q86SQ7
			BCL2L1	Q07817
			CACYBP	Q9HB71
			EIF4G3	O43432
			MINDY2	Q8NBR6
			UBXN2B	Q14CS0
			ASCC1	Q8N9N2
			AK2	P54819
			C7orf25	Q9BPX7
			FASLG	P48023
			CENPJ	Q9HC77
			VPS54	Q9P1Q0
			EGF	P01133
			PPM1F	P49593
			HTD2	P86397
			FYCO1	Q9BQS8
			ENSA	O43768
			CIAPIN1	Q6FI81
			RABEP2	Q9H5N1
			HPSE	Q9Y251
			HPCAL1	P37235
			CEP104	O60308
			SV2A	Q7L0J3
			SULT1A1	P50225
			CAP2	P40123
			TNIP1	Q15025
			TRIM25	Q14258
			METAP1D	Q6UB28
			DTD1	Q8TEA8
			DOK1	Q99704
			GCC1	Q96CN9
			CCN3	P48745
			MARS1	P56192
			CEP135	Q66GS9
			PYM1	Q9BRP8
			LCP2	Q13094
			MYO9B	Q13459
			PRKG1	Q13976
			PTRHD1	Q6GMV3
			YARS1	P54577
			SERPINB9	P50453
			CMIP	Q8IY22
			SCAMP3	O14828
			BRAP	Q7Z569
			DENR	O43583
			SPART	Q8N0X7
			CDR2L	Q86X02
			PLCB2	Q00722
			TACC3	Q9Y6A5
			SH2B3	Q9UQQ2
			ATE1	O95260
			TTF2	Q9UNY4
			RHOC	P08134
			ACADSB	P45954
			RBPMS2	Q6ZRY4
			TWF2	Q6IBS0
			MTSS1	O43312
			AFAP1L1	Q8TED9
			HERVK-113_GA113	P62684
			MZT1	Q08AG7
			CDC42BPB	Q9Y5S2
			PLPBP	O94903
			ATF1	P18846
			FABP5	Q01469
			STRN	O43815
			MYDGF	Q969H8
			RIPK3	Q9Y572
			BLOC1S3	Q6QNY0
			PDZD2	O15018
			FYB1	O15117
			MPHOSPH9	Q99550
			CD40LG	P29965
			MICAL1	Q8TDZ2
			MAP4K5	Q9Y4K4
			HARS1	P12081
			CNST	Q6PJW8
			MAGEB2	O15479
			GGACT	Q9BVM4
			GGCT	O75223
			STXBP1	P61764
			GRAP2	O75791
			MITD1	Q8WV92
			CDC37	Q16543
			ITPRID2	P28290
			PDAP1	Q13442
			TBCB	Q99426
			CDV3	Q9UKY7
			DNAJB14	Q8TBM8
			CD84	Q9UIB8
			CUEDC1	Q9NWM3
			DENND2C	Q68D51
			PPFIBP1	Q86W92
			RILPL2	Q969X0
			HCLS1	P14317
			GAPDH	P04406
			SHROOM4	Q9ULL8
			DNAJA2	O60884
			AXIN1	O15169
			NDUFB7	P17568
			CRYBB1	P53674
			AP3S2	P59780
			THBS4	P35443
			SEC13	P55735
			DAG1	Q14118
			IRAK4	Q9NWZ3
			DUSP19	Q8WTR2
			TBCC	Q15814
			ERF	P50548
			CIRBP	Q14011
			RTN4IP1	Q8WWV3
			MIF	P14174
			SUGT1	Q9Y2Z0
			HSDL2	Q6YN16
			NOL3	O60936
			ANXA3	P12429
			TMED8	Q6PL24
			SMYD3	Q9H7B4
			FKBP5	Q13451
			PRR4	Q16378
			EXOC7	Q9UPT5
			UPF3B	Q9BZI7
			S100A4	P26447
			PRMT3	O60678
			WASF1	Q92558
			CRYZL1	O95825
			RIMOC1	A6NDU8
			DCTD	P32321
			NT5C3A	Q9H0P0
			CFAP410	O43822
			FAM91A1	Q658Y4
			ICA1	Q05084
			RASGRP2	Q7LDG7
			NFU1	Q9UMS0
			RNF5	Q99942
			NCK2	O43639
			MEPE	Q9NQ76
			TPM3	P06753
			JPT2	Q9H910
			LACTB2	Q53H82
			TBCA	O75347
			ITGB1BP2	Q9UKP3
			CD40	P25942
			MAPKAPK2	P49137
			RWDD1	Q9H446
			CTIF	O43310
			ANKMY2	Q8IV38
			SUCLA2	Q9P2R7
			RHOBTB1	O94844
			DTYMK	P23919
			ASRGL1	Q7L266
			CKAP5	Q14008
			PDIA4	P13667
			NHEJ1	Q9H9Q4
			TIA1	P31483
			BAG5	Q9UL15
			SH3BP5	O60239
			PTGES3L	E9PB15
			BATF	Q16520
			PDLIM5	Q96HC4
			PLXNB3	Q9ULL4
			VPS4B	O75351
			MAX	P61244
			RPAP3	Q9H6T3
			PLSCR3	Q9NRY6
			ITCH	Q96J02
			PPP1CC	P36873
			DNMBP	Q6XZF7
			CLEC4C	Q8WTT0
			LIMD1	Q9UGP4
			RANBP1	P43487
			CHMP6	Q96FZ7
			TRAFD1	O14545
			FKBP14	Q9NWM8
			VASP	P50552
			THTPA	Q9BU02
			EIF4G1	Q04637
			CFAP45	Q9UL16
			RNF214	Q8ND24
			VTA1	Q9NP79
			ARHGAP45	Q92619
			DNAJC7	Q99615
			IL17RB	Q9NRM6
			PDE5A	O76074
			DDHD2	O94830
			CXCL1	P09341
			AZI2	Q9H6S1
			TRMT10C	Q7L0Y3
			CNP	P09543
			SGTA	O43765
			IHO1	Q8IYA8
			EBAG9	O00559
			GNPDA2	Q8TDQ7
			IST1	P53990
			UBASH3A	P57075
			MTRES1	Q9P0P8
			PELO	Q9BRX2
			CETN3	O15182
			TREML1	Q86YW5
			ENO2	P09104
			UROD	P06132
			UNC79	Q9P2D8
			CDH15	P55291
			CTSL	P07711
			MKNK1	Q9BUB5
			NUB1	Q9Y5A7
			MTHFSD	Q2M296
			TBL1X	O60907
			EIF2AK2	P19525
			CELSR2	Q9HCU4
			PPP1R12A	O14974
			USO1	O60763
			EHD4	Q9H223
			CRADD	P78560
			FAM172A	Q8WUF8
			EIF4H	Q15056
			LZTFL1	Q9NQ48
			PPFIBP2	Q8ND30
			MMAB	Q96EY8
			LARP1B	Q659C4
			TAB2	Q9NYJ8
			VSIR	Q9H7M9
			KLK7	P49862
			FHIT	P49789
			ANXA4	P09525
			IRAK1	P51617
			PRKAR1A	P10644
			NUDT16	Q96DE0
			PDLIM1	O00151
			SH3BP5L	Q7L8J4
			LRBA	P50851
			LYN	P07948
			SENP2	Q9HC62
			STX16	O14662
			PPP1R2B	Q6NXS1
			CEP250	Q9BV73
			FADD	Q13158
			USP25	Q9UHP3
			NCR3LG1	Q68D85
			IDI2	Q9BXS1
			PTEN	P60484
			CDKN2D	P55273
			COMT	P21964
			PPP1R2	P41236
			LDLRAP1	Q5SW96
			STX7	O15400
			RABL2B	Q9UNT1
			SPRED2	Q7Z698
			PNP	P00491
			MTDH	Q86UE4
			RRAS	P10301
			AKT2	P31751
			RAB37	Q96AX2
			NHERF1	O14745
			INPPL1	O15357
			ESYT2	A0FGR8
			GP1BA	P07359
			MPP7	Q5T2T1
			ATG16L1	Q676U5
			FGD3	Q5JSP0
			DCTN1	Q14203
			IKBKG	Q9Y6K9
			CMC1	Q7Z7K0
			GDF15	Q99988
			RGS10	O43665
			BCAT1	P54687
			TYW5	A2RUC4
			DAB2	P98082
			UNKL	Q9H9P5
			CEP85	Q6P2H3
			PDCD5	O14737
			UNC45A	Q9H3U1
			NUDC	Q9Y266
			NFATC1	O95644
			GPX1	P07203
			SCARF1	Q14162
			SMAD1	Q15797
			IMPACT	Q9P2X3
			STAT5B	P51692
			NAA10	P41227
			DLG4	P78352
			RBM17	Q96I25
			NEDD1	Q8NHV4
			CCDC43	Q96MW1
			WASHC3	Q9Y3C0
			GCLM	P48507
			PARP10	Q53GL7
			SOD1	P00441
			ABCF2	Q9UG63
			NUDT5	Q9UKK9
			MECR	Q9BV79
			USP47	Q96K76
			ACOT13	Q9NPJ3
			ABRAXAS2	Q15018
			TMCO5A	Q8N6Q1
			ARHGEF2	Q92974
			CLASP1	Q7Z460
			PNMA1	Q8ND90
			SIRT2	Q8IXJ6
			BOLA2	Q9H3K6
			HSPA2	P54652
			FEZ2	Q9UHY8
			CTF1	Q16619
			APRT	P07741
			DXO	O77932
			CSPG4	Q6UVK1
			ARHGEF12	Q9NZN5
			CRYM	Q14894
			MLIP	Q5VWP3
			AFAP1L2	Q8N4X5
			WAS	P42768
			SNRK	Q9NRH2
			HNRNPK	P61978
			TERF2IP	Q9NYB0
			CALCOCO2	Q13137
			AAGAB	Q6PD74
			TF	P02787
			TARBP2	Q15633
			BANK1	Q8NDB2
			CLUAP1	Q96AJ1
			EIF3G	O75821
			SAMD9L	Q8IVG5
			STX8	Q9UNK0
			ARHGEF10	O15013
			MICAL3	Q7RTP6
			IAH1	Q2TAA2
			LCK	P06239
			STK24	Q9Y6E0
			CETN2	P41208
			TCF25	Q9BQ70
			CXCL5	P42830
			HBS1L	Q9Y450
			CCDC13	Q8IYE1
